# Dopaminergic-related Anatomical Pattern of Dorsal Striatum in Schizophrenia

**DOI:** 10.1101/2023.11.30.23298956

**Authors:** Chao Xie, Shitong Xiang, Yueyuan Zheng, Chun Shen, Xuerui Peng, Yuzhu Li, Wei Cheng, Xiao Chang, Jingliang Cheng, Long-Biao Cui, Chu-Chung Huang, Nanyu Kuang, Chunbo Li, Ching-Po Lin, Cheng Luo, Yingying Tang, Jijun Wang, Xinran Wu, Dezhong Yao, Jie Zhang, Tianhong Zhang, Andreas Heinz, Trevor W. Robbins, Oliver D. Howes, Gunter Schumann, Tianye Jia, Jianfeng Feng

## Abstract

Striatal dopaminergic overactivity was hypothesized as the core pathophysiology of schizophrenia. However, morphological alterations of striatum in schizophrenia remains exclusive, largely because brain regional heterogeneity limited traditional group-mean based approach. Leveraging third-party brain maps of neurotransmitter and cognition behaviours, we developed a pattern-based representation feature score (ReFS) to investigate structural spatial pattern variation in schizophrenia. Structural ReFS of subcortical regions, particularly the striatum, were linked to schizophrenia diagnosis, symptom severity, and genetic susceptibility. Dopaminergic-ReFS of striatum was increased in schizophrenia patients and reliably reproduced across 13 datasets. The pattern-based ReFS effectively captured the shared genetic pathways underlying both schizophrenia and striatum. The results provide convergent, multimodal suggest the central role of striatal spatial patterns in schizophrenia psychopathologies and and open new avenues to develop individualized treatments for psychotic disorders.

## supplementary table for "Dopaminergic-related Anatomical Pattern of Dorsal Striatum in Schizophrenia" (part 1 of 3)

### Sheet: TableS1_reproduce
Table S1. The reproducebility and fingerprint analyses with spatial pattern similarity
TableS1.a. The reproducebility comparision between spatial pattern similarity and mean-based volume in the Simon dataset (49 repeated scan)
Neurotransmitter	F-DOPA	D1	D2	DAT	SERT	NAT	MU	GABA
Tvalues	14.7372	13.2956	19.2655	16.8675	11.9104	-1.05654	-4.34812	-1.60592
P-fdr	1.3189e-46	1.0876e-38	5.90164e-76	1.07988e-59	1.26379e-31	0.290831	1.84069e-05	0.121979
TableS1.b. The reproducebility comparision between spatial pattern similarity and mean-based in the Myconnectome dataset (21 repeated scan)
Neurotransmitter	F-DOPA	D1	D2	DAT	SERT	NAT	MU	GABA
Tvalues	5.35202	2.93973	6.36941	6.33678	3.74203	1.72598	-5.21591	-1.69542
P-fdr	4.31091e-07	0.00445784	4.50861e-09	2.73566e-09	0.000312081	0.0957255	6.48966e-07	0.0907399
TableS1.c. The reproducebility of spatial pattern similarity and volume
Measures	Mean volume	F-DOPA	D1	D2	DAT	SERT	NAT	MU	GABA
ICC-Simon dataset	0.9853	0.995015	0.994269	0.996968	0.996135	0.993603	0.986733	0.984311	0.985527
ICC-Myconnectome	0.9733	0.99176	0.987163	0.994019	0.993918	0.987577	0.98384	0.955149	0.966977
TableS1.d. The fingerprint analysis of spatial pattern and volume with SUPRS dataset
Measures	Mean volume	F-DOPA	D1	D2	DAT	SERT	NAT	MU	GABA
Accuracy	0.8704	0.972222	0.898148	0.898148	0.972222	0.953704	0.87037	0.907407	0.916667

### Sheet: TableS2_SCZ_info
Table S2. Demographic and clinical characteristics of participants in the primary sample including 1322 schizophrenia patients and 1430 healthy subjects.
Datasets	Group	Number	Gender		Age	TIV	Symptoms			Education	Disease duration (y)	FES/Chronic
			Male	Female			P Scale	N Scale	G Scale
1: ZIB1	SCZ	159	90	69	24.4 (8.3)	1479.3 (152.3)	19.9 (5.8)	15.5 (7.5)	40.7 (6.9)	11.7 (2.3)	0.33	1
	HC	124	50	74	24.5 (6.5)	1469.6 (136.0)				13.0 (2.9)
2: ZIB2	SCZ	193	100	93	24.2 (7.9)	1485.4 (142.2)						1
	HC	137	67	70	23.3 (2.9)	1506.0 (131.6)
3: Taipei	SCZ	103	42	61	43.2 (11.0)	1339.5 (142.0)	9.6 (3.2)	9.9 (5.3)	20.4 (9.1)	12.6 (3.5)	39.92 (9.9)	0
	HC	103	43	60	40.8 (11.3)	1371.8 (130.0)
4: Zheng zhou	SCZ	186	93	93	23.3 (8.8)	1596.6 (150.1)	22.5 (5.0)	23.0 (5.9)	44.2 (7.8)			1
	HC	59	27	32	26.5 (5.5)	1601.1 (146.2)
5: Xijing	SCZ	50	29	21	24.7 (8.3)	1512.5 (150.6)						0
	HC	55	36	19	19.9 (2.0)	1539.2 (121.7)
6: Chengdu	SCZ	101	70	31	40.2 (11.8)	1517.4 (137.7)	13.2 (5.8)	21 .0 (6.3)	28.2 (5.7)		15.87 (10.1)	0
	HC	127	85	42	38.1 (14.9)	1522.9 (140.3)
7:JapanKUT	SCZ	45	21	24	41.4 (10.8)	1479.4 (147.4)	13.0 (5.4)	15.4 (6.1)	28.8 (9.0)		15 (10.5)	0
	HC	159	93	66	36.5 (13.6)	1489.4 (143.6)
8: JapanUTO	SCZ	35	23	12	31.7 (10.3)	1391.7 (167.3)	16.7 (5.2)	20.2 (6.7)	35.8 (9.8)			0
	HC	164	76	88	34.9 (17.0)	1380.5 (141.7)
9: JapanKTT	SCZ	45	24	21	37.8 (10.0)	1473.0 (143.8)	14.3 (4.8)	15.7 (5.8)	29.7 (9.6)		13.53 (8.4)	0
	HC	72	46	26	28.6 (8.7)	1540.7 (152.3)
10: Working memory	SCZ	22	16	6	24.3 (3.8)	1511.5 (138.2)				13.6 (1.3)		0
	HC	19	10	9	20.9 (4.7)	1482.3 (136.0)				14.2 (1.5)
11: HCP-episode	SCZ	121	74	47	22.7 (3.7)	1498.5 (167.1)	14.0 (4.9)	12.5 (5.8)	10.7 (3.2)			1
	HC	57	37	20	24.8 (4.1)	1541.5 (134.7)
12: MCIC	SCZ	81	63	18	31.8 (10.8)	1473 (154.2)	4.8 (2.7)	7.4 (3.4)	15.4 (6.0)	13.1 (2.6)	8.88 (9.4)	0
	HC	69	45	24	30.8 (11.6)	1532.5 (123.6)
13: Cobre	SCZ	88	71	17	37.8 (13.7)	1494.9 (146.9)	15.3 (4.7)	15.2 (5.3)	29.4 (9.1)		21.34 (8.0)	0
	HC	92	66	26	37.5 (11.7)	1498.7 (156.9)

### Sheet: TableS3_SCZ_difference
Table S3. The group difference between schizophrenia and healthy controls
TableS3.a The group difference of mean and variance-based volume
ROI	Mean		Variance
	Tvalue	Pvalue	Tvalue	Pvalue
aHIP	-7.92985	3.30157e-15	-6.62319	4.30426e-11
pHIP	-7.73079	1.54736e-14	-5.47966	4.69593e-08
lAMY	-6.50658	9.28734e-11	-5.75359	9.82407e-09
mAMY	-7.97144	2.38008e-15	-8.7607	3.54705e-18
dpTHA	-6.56956	6.14028e-11	-5.61217	2.22265e-08
vpTHA	-6.39522	1.91309e-10	-6.81531	1.17956e-11
vaTHA	-8.88835	1.17421e-18	-10.1977	6.05051e-24
daTHA	-6.88553	7.28655e-12	-8.51124	2.9494e-17
shellNAc	-4.87093	1.18145e-06	-1.02668	0.304674
coreNAc	-3.46822	0.000532946	-2.33798	0.0194684
pGP	5.74874	1.01057e-08	4.06901	4.87054e-05
aGP	5.1221	3.25634e-07	3.684	0.000234564
aPUT	0.438382	0.661148	2.72343	0.0065066
pPUT	3.68423	0.000234361	0.146091	0.883861
aCAU	-0.871315	0.383667	-0.665498	0.505794
pCAU	-0.542061	0.587826	-0.356415	0.721561
TableS3.b The group difference of spatial pattern in striatal regions
	shellNAc		coreNAc		pGP		aGP		aPUT		pPUT		aCAU		pCAU
	Tvalue	Pvalue	Tvalue	Pvalue	Tvalue	Pvalue	Tvalue	Pvalue	Tvalue	Pvalue	Tvalue	Pvalue	Tvalue	Pvalue	Tvalue	Pvalue
F-DOPA	3.982	7.03245e-05	2.33349	0.0197026	3.96502	7.54891e-05	4.61107	4.21152e-06	6.87218	7.98821e-12	10.3565	1.24749e-24	4.33676	1.50438e-05	4.61552	4.12312e-06
D1	3.34381	0.000838768	-2.0274	0.0427298	4.3313	1.54191e-05	-1.45673	0.145319	0.765021	0.444333	7.66196	2.61767e-14	4.24042	2.31365e-05	4.45239	8.87207e-06
D2	4.50946	6.80502e-06	-1.21558	0.224263	7.42936	1.49804e-13	5.4489	5.57338e-08	4.28739	1.8777e-05	9.32111	2.48315e-20	1.41269	0.157873	-1.27218	0.20343
DAT	5.41339	6.78449e-08	1.18077	0.237807	2.26477	0.0236138	-0.398128	0.69057	2.73108	0.00635779	8.64543	9.50415e-18	3.95638	7.82536e-05	2.63974	0.00834947
SERT	5.60274	2.34537e-08	1.3572	0.174843	-6.13737	9.75348e-10	-4.82643	1.47533e-06	-2.6952	0.00708257	-1.21275	0.225341	1.24895	0.211801	0.741956	0.458185
NAT	-1.39892	0.161962	0.901139	0.367603	3.40936	0.000661667	-4.77867	1.86874e-06	-6.9105	6.13273e-12	-4.19427	2.83466e-05	-3.60259	0.000321328	-4.31703	1.64417e-05
MU	3.99231	6.73539e-05	-4.82737	1.46845e-06	4.56382	5.27073e-06	-5.6021	2.35392e-08	-4.48342	7.68324e-06	4.70372	2.69633e-06	2.2001	0.0278928	4.38233	1.22358e-05
GABA	-2.68521	0.00729721	-2.65514	0.00797873	-1.51329	0.130334	-4.64675	3.55035e-06	-6.51661	8.69705e-11	-5.11484	3.38283e-07	0.915523	0.360007	2.92382	0.0034893
TableS3.c The group difference of spatial pattern in non-striatal regions
	aHIP		pHIP		lAMY		mAMY		dpTHA		vpTHA		vaTHA		daTHA
	Tvalue	Pvalue	Tvalue	Pvalue	Tvalue	Pvalue	Tvalue	Pvalue	Tvalue	Pvalue	Tvalue	Pvalue	Tvalue	Pvalue	Tvalue	Pvalue
F-DOPA	0.645237	0.518834	-1.14107	0.253954	-0.488959	0.624915	2.88532	0.00394423	-2.85682	0.00431512	2.25332	0.0243271	-4.22167	2.51331e-05	3.29486	0.000998702
D1	0.195689	0.844869	-6.89232	6.95323e-12	0.403629	0.686521	3.56419	0.000371941	4.95859	7.58581e-07	0.935025	0.349867	4.68074	3.01394e-06	3.6925	0.000226905
D2	-0.899987	0.368216	-0.43031	0.667008	0.545096	0.585737	1.50272	0.133041	1.63859	0.101427	2.00279	0.04531	2.03536	0.0419221	3.68656	0.000232234
DAT	-1.03146	0.302427	-0.857207	0.391414	-0.232641	0.816059	-1.46091	0.144168	-1.14648	0.251708	-1.61416	0.106622	-0.919209	0.358076	4.33595	1.50988e-05
SERT	2.45807	0.0140371	3.42095	0.000634249	-1.99667	0.0459717	1.1449	0.252361	-2.64907	0.00812322	-0.107815	0.914151	1.73274	0.0832678	-1.03069	0.302787
NAT	-0.000358489	0.999714	0.69292	0.488425	1.18624	0.235643	3.70763	0.000213846	1.73222	0.0833606	-2.56826	0.0102797	5.52123	3.72025e-08	4.12204	3.88001e-05
MU	1.95799	0.0503439	-6.91416	5.97937e-12	-0.366922	0.713709	2.51798	0.011866	3.68499	0.000233665	-2.90486	0.003707	-2.90369	0.00372085	-2.79218	0.00527605
GABA	0.848843	0.396052	0.977193	0.32857	0.876326	0.380938	1.74436	0.0812212	-1.45105	0.146895	-3.55727	0.000381822	-1.89768	0.057855	-1.2015	0.229674
TableS3.c The group difference of F-DOPA and GABA ReFS after controlling each other

### Sheet: TableS4_endo
Table S4. The group difference between different schizophrenia risk groups
TableS4.a The group difference of spatial pattern between schizophrenia patients, first-degree relatives of schizophrenia and healthy controls
	aHIP		pHIP		lAMY		mAMY		dpTHA		vpTHA		vaTHA		daTHA		shellNAc		coreNAc		pGP		aGP		aPUT		pPUT		aCAU		pCAU
	Fvalue	Pvalue	Fvalue	Pvalue	Fvalue	Pvalue	Fvalue	Pvalue	Fvalue	Pvalue	Fvalue	Pvalue	Fvalue	Pvalue	Fvalue	Pvalue	Fvalue	Pvalue	Fvalue	Pvalue	Fvalue	Pvalue	Fvalue	Pvalue	Fvalue	Pvalue	Fvalue	Pvalue	Fvalue	Pvalue	Fvalue	Pvalue
F-DOPA	0.539678	0.585275	1.30535	0.277415	1.66132	0.197084	0.0317432	0.968769	1.57888	0.213261	2.87233	0.0630712	1.77035	0.177604	1.5593	0.2173	1.22444	0.299968	2.343	0.103321	1.55218	0.218788	5.05103	0.0088557	6.68191	0.00217826	10.6432	8.92288e-05	0.232634	0.793037	0.389209	0.679009
D1	0.20293	0.816801	1.16061	0.319087	2.71081	0.0732707	0.00655997	0.993462	3.8388	0.0260533	0.624561	0.538372	1.98978	0.144174	2.27173	0.110479	0.842736	0.434733	0.210313	0.810827	6.24823	0.00314618	0.828358	0.440885	1.63151	0.202782	4.65523	0.0125515	0.911778	0.406398	0.839145	0.436261
D2	1.68305	0.193033	0.652485	0.523802	0.475368	0.623594	0.355102	0.702323	2.46411	0.0922328	2.89832	0.0615713	2.97074	0.0575837	2.01352	0.140967	1.25537	0.291133	0.262877	0.769571	7.21622	0.00139189	5.79016	0.00465827	4.3763	0.0160818	11.9662	3.25994e-05	0.449415	0.639778	0.138939	0.870514
DAT	0.548385	0.580277	1.24068	0.295295	1.08951	0.341863	0.141776	0.868057	2.7772	0.0688868	3.17002	0.0479242	1.90297	0.15655	1.93047	0.152515	4.07757	0.0210107	0.816097	0.446202	6.60537	0.00232367	0.62128	0.540112	0.720439	0.490012	8.60292	0.00044649	1.43322	0.245264	0.361326	0.698008
SERT	0.907066	0.40827	1.68094	0.193424	0.960383	0.387594	0.120675	0.886501	0.640941	0.529775	4.21725	0.0185372	1.53557	0.2223	0.741337	0.480078	3.73494	0.0286204	1.17088	0.315927	2.81443	0.0665477	2.64208	0.0781109	2.40193	0.0977641	3.82563	0.0263654	1.42672	0.246802	0.406893	0.667237
NAT	0.352041	0.704455	0.221888	0.801551	2.92087	0.0603002	1.07552	0.346535	2.04934	0.136268	3.70848	0.0293151	4.51371	0.0142304	2.29223	0.108369	1.38578	0.25672	3.25336	0.0443939	7.32988	0.00126631	3.46568	0.0365583	4.09908	0.0206086	6.63365	0.00226882	0.199951	0.819224	2.01778	0.1404
MU	0.377738	0.686761	0.457672	0.634583	2.51921	0.0876005	0.622174	0.539637	0.626815	0.537181	4.74459	0.0115977	1.50272	0.229419	1.83323	0.167281	1.24732	0.293405	2.25754	0.111964	9.17175	0.000282931	2.39125	0.0987477	2.60838	0.0806032	5.6438	0.00528538	0.68867	0.505521	0.798748	0.453838
GABA	0.0375956	0.963121	1.45743	0.239619	1.05039	0.355101	0.649708	0.525232	0.0519123	0.949448	4.03228	0.0218836	1.80624	0.171634	1.46975	0.2368	0.135254	0.873715	0.315854	0.730171	3.74619	0.0283303	0.783393	0.460708	7.24818	0.00135534	7.79429	0.000862703	1.75788	0.179728	0.638394	0.531103
TableS4.b The group difference of spatial pattern between schizophrenia patients and healthy controls
	aHIP		pHIP		lAMY		mAMY		dpTHA		vpTHA		vaTHA		daTHA		shellNAc		coreNAc		pGP		aGP		aPUT		pPUT		aCAU		pCAU
	Tvalue	Pvalue	Tvalue	Pvalue	Tvalue	Pvalue	Tvalue	Pvalue	Tvalue	Pvalue	Tvalue	Pvalue	Tvalue	Pvalue	Tvalue	Pvalue	Tvalue	Pvalue	Tvalue	Pvalue	Tvalue	Pvalue	Tvalue	Pvalue	Tvalue	Pvalue	Tvalue	Pvalue	Tvalue	Pvalue	Tvalue	Pvalue
F-DOPA	0.368502	0.714492	1.1242	0.267799	-1.70788	0.0956074	0.24306	0.809233	0.287528	0.775231	-2.26332	0.0292582	0.476471	0.636397	0.693985	0.491805	0.370289	0.71317	1.47926	0.147102	0.906566	0.370204	2.80961	0.00771448	3.43697	0.00141177	3.9174	0.000350286	0.436255	0.665057	-0.122258	0.903322
D1	-0.351885	0.726819	-1.48315	0.14607	1.97144	0.0557975	0.0905692	0.928298	0.233014	0.816969	1.257	0.216229	1.32495	0.192899	0.372349	0.711649	1.16496	0.25111	0.62355	0.536554	1.62642	0.111915	1.35371	0.183624	-0.141547	0.888166	2.43418	0.0196059	1.10958	0.273974	-0.266412	0.791326
D2	-1.8377	0.073734	-1.00897	0.31921	-0.946787	0.349577	-0.14621	0.884509	0.711865	0.480785	2.47568	0.0177472	0.226965	0.821637	0.508858	0.613719	1.24401	0.22092	0.642031	0.524609	2.54657	0.0149393	3.0074	0.00459518	3.01749	0.00447326	4.13951	0.00018004	0.935955	0.355056	-0.0762968	0.939573
DAT	-1.10425	0.27625	1.31024	0.197781	-1.4577	0.152929	-0.392911	0.696525	0.860093	0.394994	2.25087	0.0301055	-0.251107	0.80305	1.0182	0.314859	2.48027	0.0175516	0.0667567	0.947116	0.827674	0.412891	-0.931964	0.357089	-0.250331	0.803646	3.86939	0.000403834	1.42396	0.16241	0.0477141	0.962188
SERT	1.32707	0.192202	1.69662	0.0977376	-1.47477	0.148301	-0.264141	0.793062	0.0218166	0.982706	-2.89798	0.00613348	0.996589	0.325107	1.08106	0.286311	2.09966	0.0422787	0.777003	0.441845	-1.76569	0.0852757	-2.42645	0.0199709	-2.43377	0.019625	-2.91555	0.00585768	1.3572	0.182522	0.318325	0.751937
NAT	-0.720202	0.475695	0.5121	0.611469	1.75369	0.0873396	-1.63422	0.110261	0.608177	0.546596	2.52868	0.0156068	2.81549	0.00759865	2.24269	0.0306736	1.54428	0.130596	2.49149	0.017082	-1.62402	0.112429	-2.764	0.00867177	-2.65234	0.0114995	-3.49627	0.00119322	0.366247	0.71616	1.276	0.209502
MU	0.622806	0.537037	-0.662717	0.51141	2.44039	0.0193171	-1.40942	0.166637	-0.340273	0.735477	-3.06064	0.00398555	0.430539	0.669174	-0.850617	0.400175	1.31444	0.196375	-1.9471	0.0587493	2.02236	0.0500361	-2.30941	0.0263044	-2.6123	0.0127052	2.86473	0.00668896	0.738529	0.464615	-0.297844	0.767403
GABA	-0.274414	0.785215	-1.85797	0.0707348	1.33297	0.190277	-1.48008	0.146885	-0.33156	0.741997	-2.89718	0.00614634	1.6913	0.0987572	0.394245	0.695548	-0.384317	0.702831	-0.60822	0.546568	-0.43753	0.664141	-1.51819	0.137032	-3.73142	0.000605709	-3.96582	0.00030328	1.46079	0.152085	-0.779183	0.440575
TableS4.c The group difference of spatial pattern between first-degree relatives of schizophrenia and healthy controls
	aHIP		pHIP		lAMY		mAMY		dpTHA		vpTHA		vaTHA		daTHA		shellNAc		coreNAc		pGP		aGP		aPUT		pPUT		aCAU		pCAU
	Tvalue	Pvalue	Tvalue	Pvalue	Tvalue	Pvalue	Tvalue	Pvalue	Tvalue	Pvalue	Tvalue	Pvalue	Tvalue	Pvalue	Tvalue	Pvalue	Tvalue	Pvalue	Tvalue	Pvalue	Tvalue	Pvalue	Tvalue	Pvalue	Tvalue	Pvalue	Tvalue	Pvalue	Tvalue	Pvalue	Tvalue	Pvalue
F-DOPA	0.954357	0.344405	-0.310254	0.757632	-0.368831	0.713781	0.162736	0.871369	-1.31079	0.195802	-1.11142	0.2716	-1.12478	0.265947	-0.997201	0.323375	-1.01433	0.315212	-0.656139	0.514684	1.79281	0.0789351	0.237435	0.813271	1.01538	0.314718	2.07091	0.0434457	-0.151634	0.880074	-0.71869	0.475612
D1	0.218297	0.828069	-1.05238	0.297586	1.45172	0.152703	-0.00799501	0.993652	-2.0617	0.0443504	0.602137	0.549751	-0.658716	0.513041	-1.38594	0.171797	0.605082	0.547808	0.020147	0.984005	-1.8625	0.0682976	0.253775	0.80069	-1.47569	0.146175	0.916873	0.363525	0.0205277	0.983703	-1.10397	0.27479
D2	-1.37374	0.175531	-0.526047	0.601136	-0.770068	0.444812	-0.721572	0.473853	-1.34786	0.183659	1.42255	0.160954	-1.74491	0.0870246	-1.24087	0.220332	0.141405	0.888107	0.619554	0.53831	-1.33906	0.186488	-0.341747	0.733945	0.721347	0.47399	2.2514	0.028697	-0.142118	0.887547	-0.494871	0.622817
DAT	-0.72671	0.470726	-0.162488	0.871564	-0.267625	0.790068	0.180506	0.857471	-1.30662	0.197204	1.80981	0.0762193	-1.5979	0.116243	-0.926088	0.358762	0.500639	0.618779	-0.975334	0.333998	-2.40041	0.0200639	-1.0285	0.308569	-1.06482	0.291975	1.69319	0.09652	0.125716	0.900451	-0.632681	0.529769
SERT	0.934475	0.354463	0.912295	0.365906	-0.698445	0.488071	0.225104	0.822798	-0.934669	0.354363	-1.92251	0.0601351	-0.496734	0.621511	-0.1752	0.861616	0.00048259	0.999617	-0.632199	0.530081	-2.23664	0.0297106	-0.448298	0.655837	-1.66418	0.10221	-1.85123	0.0699311	-0.0512707	0.95931	-0.491029	0.625512
NAT	-0.736132	0.465023	0.634693	0.528466	-0.647161	0.52043	0.0234597	0.981375	-1.24657	0.21825	1.57634	0.12113	0.216698	0.829308	-0.102081	0.919093	1.07983	0.285298	0.994859	0.324502	1.9346	0.0585962	-1.49224	0.141798	-2.4496	0.0177754	-1.93281	0.0588212	-0.170934	0.864952	1.84296	0.0711508
MU	0.848531	0.400108	0.113485	0.910092	1.27421	0.208364	-0.956014	0.343575	-1.03964	0.30341	-2.32495	0.0240922	-1.09546	0.278461	-1.56074	0.124769	0.130467	0.89671	-0.175672	0.861248	-2.08876	0.0417397	-0.85529	0.396391	-1.31938	0.192933	0.509661	0.612487	-0.289369	0.773472	-1.08093	0.284812
GABA	-0.121977	0.903397	-0.95785	0.342657	0.0432556	0.965667	-0.944041	0.3496	-0.157069	0.875811	-2.30996	0.0249732	0.0381252	0.969737	-1.10147	0.275865	-0.497867	0.620718	-0.740312	0.462505	-2.42979	0.0186673	-0.447516	0.656398	-1.72487	0.0906073	-2.4553	0.0175261	-0.406715	0.685919	-1.03024	0.307758
TableS4.d The group difference of spatial pattern between schizophrenia patients and first-degree relatives of schizophrenia
	aHIP		pHIP		lAMY		mAMY		dpTHA		vpTHA		vaTHA		daTHA		shellNAc		coreNAc		pGP		aGP		aPUT		pPUT		aCAU		pCAU
	Tvalue	Pvalue	Tvalue	Pvalue	Tvalue	Pvalue	Tvalue	Pvalue	Tvalue	Pvalue	Tvalue	Pvalue	Tvalue	Pvalue	Tvalue	Pvalue	Tvalue	Pvalue	Tvalue	Pvalue	Tvalue	Pvalue	Tvalue	Pvalue	Tvalue	Pvalue	Tvalue	Pvalue	Tvalue	Pvalue	Tvalue	Pvalue
F-DOPA	-0.682229	0.49801	1.50441	0.138302	-1.45999	0.150085	0.119312	0.905471	1.53382	0.130913	-1.59205	0.117211	1.92157	0.0599444	1.55724	0.125255	1.52035	0.134258	2.10279	0.0401605	-0.767443	0.446161	2.91395	0.00518318	2.83954	0.00635602	3.32344	0.00160137	0.713415	0.478661	0.699151	0.487458
D1	-0.667381	0.507371	-0.684755	0.496427	1.36891	0.176694	0.10947	0.913236	2.25303	0.0283421	0.600508	0.55068	1.87701	0.0659232	1.89754	0.0631089	0.925417	0.358866	0.572211	0.569554	3.15985	0.00258651	1.01507	0.314599	1.49724	0.140153	2.80695	0.0069432	1.32986	0.189156	0.957191	0.342737
D2	-0.670231	0.505567	-0.784711	0.436052	-0.256739	0.798356	0.629732	0.531525	1.9862	0.0520965	1.23447	0.222374	1.98737	0.051963	1.78612	0.0796944	1.58012	0.11992	0.137946	0.890796	3.5466	0.000815769	2.96244	0.00453074	2.30955	0.0247653	3.47701	0.00100918	0.862541	0.392204	0.381514	0.704319
DAT	-0.427496	0.670718	1.45627	0.151108	-1.18523	0.241116	-0.493033	0.623989	2.21644	0.0308945	1.19486	0.237364	1.5411	0.129134	1.80379	0.0768439	2.61077	0.011669	1.12738	0.264567	3.39051	0.00131067	0.170649	0.865138	0.835969	0.406856	2.92838	0.00498039	1.62334	0.110341	0.751426	0.455659
SERT	0.587415	0.559373	1.16636	0.248593	-0.816062	0.41805	-0.447977	0.655962	0.938469	0.352182	-1.34078	0.185604	1.87375	0.0663808	1.09023	0.280453	2.73915	0.00832858	1.52751	0.132471	0.459686	0.647587	-1.85206	0.0694867	-0.585689	0.560525	-1.23882	0.220772	1.63629	0.107595	0.887704	0.378637
NAT	-0.0299536	0.976214	-0.0547063	0.956574	2.26307	0.0276751	-1.25174	0.216061	1.87773	0.0658236	1.56583	0.12323	2.56903	0.0129943	1.82601	0.0733804	0.849067	0.399592	1.81969	0.0743513	-3.67059	0.000555472	-1.39318	0.169274	-0.602404	0.549427	-2.17061	0.0343765	0.670756	0.505235	-0.600977	0.55037
MU	-0.211293	0.833454	-0.939132	0.351845	1.16668	0.248466	0.046116	0.963388	0.709905	0.480817	-1.10206	0.275324	1.63698	0.107451	1.19921	0.235683	1.45883	0.150406	-1.85386	0.0692246	3.97944	0.00020753	-1.4907	0.141859	-1.13435	0.261659	2.95831	0.00458321	1.22388	0.226313	0.90279	0.370647
GABA	-0.18358	0.855031	-0.89304	0.375798	1.23883	0.220765	-0.0467353	0.962897	-0.195811	0.845493	-0.743237	0.46056	1.64736	0.105292	1.38859	0.17066	0.0626858	0.950248	0.203615	0.83942	2.04815	0.0454204	-0.838726	0.40532	-2.46711	0.0168234	-2.03487	0.0467853	1.78756	0.0794598	0.419717	0.676358
TableS4.e The group difference of mean-based volume between schizophrenia patients and first-degree relatives of schizophrenia
Comparison	ROI	aHIP	pHIP	lAMY	mAMY	dpTHA	vpTHA	vaTHA	daTHA	shellNAc	coreNAc	pGP	aGP	aPUT	pPUT	aCAU	pCAU
ANOVA test	Fvalue	0.113884	2.02842	0.43724	0.724574	3.57294	1.97995	1.9701	1.56904	0.222277	0.0699067	2.0408	2.74341	0.457225	1.26483	0.0781284	0.169663
	Pvalue	0.892522	0.138992	0.64752	0.48803	0.0331552	0.145523	0.146888	0.215282	0.801241	0.932544	0.137373	0.0710835	0.634863	0.288483	0.924924	0.844286
Schizophrenia VS. Control	Tvalue	0.381661	-0.805538	0.874069	0.911709	1.24238	0.585117	-0.716722	0.591151	-0.550264	-0.190148	0.152151	-0.775619	-0.247357	0.075369	-0.310447	0.0035322
	Pvalue	0.704298	0.424249	0.386178	0.366211	0.21978	0.561049	0.476815	0.557031	0.584541	0.849948	0.879668	0.441556	0.805625	0.940216	0.757486	0.997196
Sibiling VS. Control	Tvalue	-0.0320117	-1.9908	0.208851	-0.112759	-1.33355	-1.32115	-1.89063	-0.982511	-0.672626	-0.362107	1.6842	1.35648	0.63439	1.3638	-0.384736	-0.452712
	Pvalue	0.974626	0.053543	0.835651	0.9108	0.190088	0.194151	0.0661206	0.331904	0.505151	0.719227	0.100131	0.182746	0.52953	0.18045	0.702523	0.653265
Schizophrenia VS. Sibiling	Tvalue	0.411356	1.39126	0.640709	1.05847	2.43153	1.83604	1.41266	1.74569	0.170621	0.228962	-1.76938	-2.25498	-0.897745	-1.40259	0.128745	0.526671
	Pvalue	0.682439	0.169854	0.524422	0.294552	0.0183833	0.0718598	0.163494	0.0865522	0.86516	0.819763	0.0824767	0.0282114	0.373307	0.166462	0.898038	0.600579

### Sheet: TableS5_SCZ_site
Table S5. The group difference between schizophrenia and healthy controls in each dataset
TableS5.a The group difference of mean-based volume in each dataset
	ZIB-1		ZIB-2		Taipei		ZhengZhou		Xijing		ChengDu		JapanKUT		JapanUTO		JapanKTT		WM		HCP		MCIC_SiteA		Cobre
	Tvalue	Pvalue	Tvalue	Pvalue	Tvalue	Pvalue	Tvalue	Pvalue	Tvalue	Pvalue	Tvalue	Pvalue	Tvalue	Pvalue	Tvalue	Pvalue	Tvalue	Pvalue	Tvalue	Pvalue	Tvalue	Pvalue	Tvalue	Pvalue	Tvalue	Pvalue
aHIP	-3.16686	0.00171708	-1.28609	0.199327	-4.19417	4.10579e-05	-3.26839	0.00123999	-4.82584	5.01036e-06	-7.0422	2.31869e-11	-4.65454	5.92139e-06	-2.44092	0.0155474	-2.56455	0.0116544	-0.605947	0.548352	-2.08253	0.0387656	-1.21523	0.226253	-3.72337	0.000264857
pHIP	-1.61096	0.108354	-2.81042	0.00524767	-3.94957	0.000108294	-3.66901	0.000299982	-4.85148	4.51349e-06	-7.07564	1.90471e-11	-4.04061	7.61245e-05	-3.28381	0.00121496	-6.02602	2.19304e-08	-2.52462	0.0161313	-1.8488	0.0661936	-3.05796	0.00265447	-4.26534	3.26102e-05
lAMY	-3.50316	0.000537645	-0.42476	0.671293	-6.11545	4.93579e-09	-1.30449	0.193316	-2.77104	0.00666365	-4.95407	1.43581e-06	-3.42518	0.000746171	-1.4436	0.150465	-1.37412	0.172148	-0.349272	0.72892	-2.94999	0.00361795	-0.934365	0.351669	-3.64877	0.000347544
mAMY	-4.22703	3.23977e-05	-1.71831	0.0866927	-6.71317	1.90427e-10	-1.83945	0.0670846	-3.09667	0.00253977	-6.80816	9.03758e-11	-5.18707	5.24082e-07	-1.59594	0.11213	-3.46288	0.000757858	-0.7358	0.46662	-2.32588	0.0211847	-1.58642	0.114822	-3.6247	0.000379055
dpTHA	-1.48447	0.138846	-1.21179	0.226473	-2.19138	0.0295735	-3.39308	0.000808294	-1.12056	0.265158	-4.99641	1.17944e-06	-1.94864	0.0527448	-2.24639	0.0258065	-3.14321	0.00213912	-1.19591	0.23955	-2.16887	0.0314574	-2.334	0.0209688	-2.53793	0.0120235
vpTHA	-0.906264	0.365601	-1.10787	0.268735	-2.42937	0.0160042	-3.6288	0.00034791	-0.397618	0.691759	-3.97049	9.67782e-05	-2.15301	0.0325212	-2.50584	0.0130383	-1.7097	0.0900902	-1.14474	0.259872	-2.23539	0.0266712	-1.37715	0.170589	-1.74341	0.0830185
vaTHA	-2.59885	0.00986599	-1.24722	0.213214	-3.70862	0.000269567	-3.75488	0.000217661	-1.71491	0.0894589	-8.14841	2.63136e-14	-5.16063	5.93721e-07	-5.26401	3.71844e-07	-4.08899	8.18525e-05	-1.44722	0.156488	-2.65013	0.00879212	-2.35775	0.0197218	-3.70774	0.000280461
daTHA	-1.25932	0.208997	-0.792633	0.42857	-3.51474	0.000543831	-4.14583	4.69869e-05	-0.470531	0.639	-5.56818	7.36594e-08	-3.4163	0.000769518	-3.52602	0.000526384	-2.09545	0.0383843	-0.295561	0.769264	-2.3957	0.017656	-1.26879	0.206551	-2.39815	0.0175298
shellNAc	-1.23894	0.216441	-0.227087	0.820499	-3.78015	0.000206567	-2.23911	0.0260657	-0.110375	0.912334	-5.02193	1.04693e-06	-2.55348	0.0114141	-1.66183	0.0981623	-1.72533	0.0872266	-0.999418	0.324263	-1.07835	0.28238	0.0604068	0.951915	-1.9698	0.0504398
coreNAc	-0.558619	0.576883	-0.666996	0.505248	-1.95753	0.0516689	-0.637356	0.524501	1.06734	0.288388	-3.64416	0.000333756	-1.60002	0.111179	-2.0354	0.0431703	-1.16523	0.246403	-0.71817	0.477287	-0.622234	0.534607	0.543993	0.587281	-1.60806	0.109625
pGP	-0.178472	0.858485	1.42455	0.155246	1.44719	0.149402	4.69084	4.57015e-06	2.81294	0.00591038	2.071	0.0395095	2.4029	0.017184	4.94343	1.65592e-06	2.8558	0.00511742	0.989509	0.329019	1.69122	0.0925956	1.74255	0.0835332	1.60311	0.110713
aGP	-0.0241711	0.980734	2.46519	0.0142105	2.37415	0.018531	2.06798	0.039714	4.22053	5.372e-05	0.516702	0.605876	4.57745	8.2798e-06	4.59448	7.79833e-06	3.75134	0.000280289	1.47688	0.148402	2.53331	0.0121879	1.77037	0.0787678	2.16058	0.0320873
aPUT	-0.825575	0.409771	-0.449457	0.653402	-1.17481	0.241462	1.24903	0.212873	1.60279	0.112134	-2.76113	0.00623994	0.809587	0.419145	1.58627	0.114307	0.673886	0.501772	0.0417442	0.966933	0.538	0.591269	0.619723	0.536413	-0.277137	0.782002
pPUT	0.241493	0.809356	1.75884	0.0795451	0.365458	0.715154	3.90293	0.000123506	2.11214	0.0371659	-0.365934	0.714761	1.10108	0.272192	3.19424	0.00163634	0.88214	0.37959	0.527035	0.601402	0.600262	0.549117	1.16626	0.245423	1.14916	0.252057
aCAU	-0.160438	0.872655	-0.469355	0.639131	-0.681188	0.496537	-0.485094	0.628052	1.83879	0.0689137	-1.75252	0.0810586	-0.713431	0.476415	-0.310164	0.756769	0.677168	0.499696	-0.612591	0.543997	0.0477306	0.961986	1.31445	0.19077	0.315605	0.752678
pCAU	-0.5583	0.5771	0.350604	0.726112	-0.438332	0.661616	-0.479019	0.632361	1.64559	0.102988	-1.39697	0.163812	-0.832313	0.40623	0.381682	0.703115	0.242363	0.808943	-0.954731	0.346081	-0.998722	0.319324	1.17691	0.241159	1.41808	0.157944
TableS5.b The group difference of spatial pattern similarity to F-DOPA in each dataset
	ZIB-1		ZIB-2		Taipei		ZhengZhou		Xijing		ChengDu		JapanKUT		JapanUTO		JapanKTT		WM		HCP		MCIC_SiteA		Cobre
	Tvalue	Pvalue	Tvalue	Pvalue	Tvalue	Pvalue	Tvalue	Pvalue	Tvalue	Pvalue	Tvalue	Pvalue	Tvalue	Pvalue	Tvalue	Pvalue	Tvalue	Pvalue	Tvalue	Pvalue	Tvalue	Pvalue	Tvalue	Pvalue	Tvalue	Pvalue
aHIP	-0.866342	0.387069	0.785877	0.432512	0.56754	0.570981	-0.218855	0.826949	-0.946522	0.346164	0.36801	0.713215	1.88775	0.0605153	1.35978	0.175476	1.76079	0.0810035	-0.40422	0.688442	-0.723105	0.470592	1.08619	0.279199	-0.0487411	0.961181
pHIP	0.60752	0.544015	0.478225	0.632812	-1.31721	0.189268	0.241699	0.80922	-2.57331	0.0115409	-2.76198	0.00622425	0.697464	0.486327	0.826337	0.409628	1.76958	0.079518	1.13339	0.264541	-0.590781	0.555438	1.88444	0.0615075	1.50501	0.134125
lAMY	0.480212	0.631464	-0.636443	0.524935	-2.01114	0.0456468	0.844499	0.399232	-0.187041	0.852008	-0.447969	0.65461	-1.02269	0.307696	2.02057	0.044699	-1.27631	0.204487	-1.25801	0.216489	1.30494	0.193646	-1.17097	0.24353	0.0468531	0.962684
mAMY	0.715179	0.475114	-0.91689	0.35988	0.46515	0.642328	2.24493	0.0256841	2.03987	0.0440002	2.25117	0.0253499	1.19193	0.234708	1.80919	0.0719702	0.353074	0.724697	0.179836	0.85829	1.5027	0.13474	0.304748	0.760995	1.13195	0.259204
dpTHA	1.23937	0.216281	1.60965	0.108445	1.63923	0.102729	1.10676	0.269506	2.34633	0.0209316	2.46501	0.0144559	2.596	0.0101349	1.74933	0.0818153	3.31955	0.00121725	0.268019	0.790215	0.691179	0.49038	4.02257	9.23055e-05	0.779178	0.436927
vpTHA	-0.382539	0.702361	-1.41407	0.158299	2.00814	0.0459672	1.7056	0.0893761	-0.375005	0.708451	-2.5627	0.0110447	0.19761	0.843552	0.505404	0.613849	-0.57807	0.564377	-2.67191	0.0112568	-0.104687	0.916745	-1.61657	0.108146	-0.961172	0.337792
vaTHA	1.31561	0.189419	-0.518415	0.604522	-0.391166	0.696089	1.82175	0.0697384	0.583329	0.560985	3.21977	0.00147422	2.01618	0.045126	2.16462	0.0316384	1.3513	0.179322	-1.1066	0.275809	1.22545	0.222072	-0.216941	0.82856	2.07886	0.039089
daTHA	-0.54735	0.584589	-2.06774	0.0394559	0.289004	0.772876	0.995625	0.320435	2.54311	0.0125194	3.17446	0.00171301	0.478338	0.632935	-1.11088	0.267997	1.95597	0.0529583	-0.621972	0.53788	2.68528	0.00795229	2.76058	0.00651566	0.561512	0.575167
shellNAc	1.02594	0.305836	-0.851627	0.395048	2.78265	0.00590561	2.60542	0.00974965	3.30109	0.00133592	2.95939	0.00341518	3.36222	0.000927178	2.49389	0.0134711	3.38506	0.000981872	-0.358444	0.722104	1.16164	0.246983	2.51473	0.0130038	0.837896	0.403232
coreNAc	0.544932	0.586248	-0.0914639	0.92718	-0.272616	0.785428	0.750158	0.453894	-0.268175	0.789117	-0.171392	0.864071	-0.0442349	0.964762	2.38292	0.0181414	1.79965	0.0746089	0.926743	0.360232	1.56955	0.118347	0.0653034	0.948022	0.282203	0.778121
pGP	0.728399	0.466999	-0.520695	0.602934	2.31805	0.0214525	3.19825	0.00156875	1.1305	0.260972	1.47855	0.140671	0.526206	0.599331	-0.185359	0.853141	-0.0160952	0.987187	0.623526	0.53687	0.936472	0.350335	1.58283	0.11564	-0.615715	0.538882
aGP	-1.44847	0.148643	-0.158471	0.874184	4.59039	7.78733e-06	0.160746	0.872429	1.82435	0.0710858	3.58419	0.000415274	0.860047	0.390798	4.08535	6.43584e-05	1.45436	0.148642	2.31208	0.0266051	2.44206	0.0156097	1.75921	0.0806507	1.40205	0.162673
aPUT	1.21919	0.223832	0.28789	0.773614	4.51353	1.08445e-05	2.43476	0.0156316	4.00342	0.000120018	3.00502	0.00295936	3.79547	0.000195551	4.78369	3.40009e-06	3.61489	0.000451722	2.79172	0.00833874	3.68947	0.000300771	2.02983	0.0442022	2.66344	0.00845656
pPUT	2.89829	0.0040588	2.6802	0.00773283	3.7722	0.000212816	4.52172	9.64254e-06	3.48131	0.000741189	4.53768	9.29613e-06	2.92297	0.00386853	5.30154	3.1086e-07	4.11689	7.37088e-05	2.95037	0.00555096	2.67772	0.00812661	1.87389	0.0629578	2.06717	0.0401906
aCAU	1.83445	0.0676834	0.387373	0.698733	1.09478	0.274923	0.549729	0.583016	0.864979	0.389121	0.958772	0.338712	1.10769	0.269333	2.19332	0.0294729	1.26702	0.207776	0.511268	0.612285	0.837176	0.403649	1.73645	0.0846074	2.1934	0.0295969
pCAU	1.26279	0.20775	-0.0769562	0.938706	2.31052	0.0218742	0.857552	0.391995	1.86945	0.0644854	1.84194	0.0668121	1.16466	0.245552	0.908114	0.364945	1.16899	0.244889	0.333684	0.740554	2.23633	0.0266081	2.1441	0.0336923	0.861037	0.390396
TableS5.c The group difference of spatial pattern similarity to D1 in each dataset
	ZIB-1		ZIB-2		Taipei		ZhengZhou		Xijing		ChengDu		JapanKUT		JapanUTO		JapanKTT		WM		HCP		MCIC_SiteA		Cobre
	Tvalue	Pvalue	Tvalue	Pvalue	Tvalue	Pvalue	Tvalue	Pvalue	Tvalue	Pvalue	Tvalue	Pvalue	Tvalue	Pvalue	Tvalue	Pvalue	Tvalue	Pvalue	Tvalue	Pvalue	Tvalue	Pvalue	Tvalue	Pvalue	Tvalue	Pvalue
aHIP	0.668045	0.504673	0.529919	0.59653	-0.156979	0.875419	1.02272	0.307469	-1.6617	0.0997054	-1.09895	0.272973	1.29397	0.197177	0.471417	0.637873	-0.0623789	0.950372	-1.2586	0.216277	-0.573954	0.566744	0.488593	0.625868	0.238944	0.811429
pHIP	-0.894088	0.372068	-1.74379	0.0821421	-1.34222	0.181039	-2.40657	0.0168596	-3.09333	0.00256598	-3.51122	0.000539718	-0.927403	0.354841	-1.36899	0.172585	-3.27677	0.0013984	-1.63622	0.110508	-0.840483	0.401798	-2.9314	0.00392213	-2.26077	0.0250049
lAMY	-0.672196	0.502031	-0.702464	0.482893	1.7573	0.0803889	-1.3286	0.18524	0.976995	0.330929	1.06838	0.286504	-0.101104	0.91957	0.493872	0.621955	0.82172	0.412982	0.908986	0.369403	1.66963	0.0968009	2.3462	0.0203199	1.49703	0.136187
mAMY	1.07701	0.282433	0.0953989	0.924057	2.00682	0.0461087	2.07041	0.0394839	2.42157	0.0172554	1.73912	0.0833938	0.418824	0.675796	1.54197	0.12471	0.796651	0.427339	-0.399019	0.692236	2.46198	0.0147975	0.932144	0.352811	2.01818	0.0451001
dpTHA	0.820853	0.412451	1.23086	0.219265	1.40091	0.162782	-0.442225	0.658725	1.9644	0.0522588	3.17409	0.0017151	2.72737	0.00695482	1.77414	0.0776088	4.58825	1.17321e-05	0.195316	0.846244	1.00055	0.318442	3.63049	0.00039151	0.799081	0.425327
vpTHA	-1.82436	0.0691983	-1.63513	0.10299	2.4807	0.0139336	-0.0224198	0.982132	2.19914	0.0301723	-0.914791	0.361289	1.00143	0.317833	1.79638	0.0739897	2.28313	0.0243098	0.265705	0.791982	1.85992	0.0645949	1.78938	0.0756413	-1.36402	0.174314
vaTHA	2.2487	0.0253354	-0.429712	0.66769	2.06736	0.0399816	2.62067	0.00933593	1.47447	0.143496	6.05068	6.03414e-09	2.99602	0.00308313	2.44796	0.015256	2.23046	0.0277102	0.172422	0.864072	2.22738	0.0272115	1.73103	0.0855739	1.94869	0.0529313
daTHA	0.4536	0.650479	-1.23373	0.218194	1.34761	0.179301	0.153483	0.878146	2.90683	0.00449689	3.36991	0.000885967	2.354	0.0195472	0.476273	0.634416	4.27539	4.02919e-05	-0.762679	0.450624	2.15523	0.0325264	3.61697	0.00041073	0.482922	0.629755
shellNAc	1.59722	0.111381	-0.708616	0.479071	2.15225	0.0325696	2.8102	0.00535946	2.70388	0.00805564	2.03738	0.0427935	0.648467	0.51743	0.806988	0.420662	0.861738	0.390673	0.459508	0.648633	0.857752	0.392216	2.21444	0.0283595	0.326017	0.744801
coreNAc	-0.41014	0.682027	-0.245603	0.806145	-0.650493	0.516116	-0.933459	0.351521	-0.90522	0.367525	-1.1689	0.243692	-1.20794	0.228503	0.678852	0.498041	-0.77251	0.441439	-0.18728	0.852492	0.895249	0.371898	-1.55522	0.122075	-0.828896	0.408292
pGP	2.14886	0.0325318	-0.261388	0.793959	2.24295	0.0259915	4.68703	4.64874e-06	1.50127	0.136436	1.68319	0.0937386	0.292905	0.7699	1.17702	0.240631	-0.901489	0.369263	1.38979	0.173128	0.131326	0.89567	1.86191	0.0646393	-0.0547145	0.956428
aGP	-1.17743	0.240056	-1.04037	0.298942	-0.948055	0.34424	2.54465	0.0115664	0.419529	0.67573	2.2601	0.0247808	-3.13367	0.00198721	0.596407	0.551598	-2.46047	0.0154026	0.757529	0.453663	1.35747	0.176401	0.79207	0.429614	-0.830167	0.407575
aPUT	1.13406	0.257771	0.140821	0.888098	-0.970691	0.332869	0.949283	0.343431	2.41779	0.0174251	0.135506	0.892334	-1.98292	0.0487516	-0.471355	0.637917	0.760064	0.448814	-0.950483	0.348205	0.429933	0.667779	1.91759	0.0571297	-2.10518	0.0367027
pPUT	2.71852	0.00698058	2.62865	0.00897956	1.57926	0.115848	6.0895	4.46198e-09	1.90815	0.0592401	3.56558	0.000444167	0.990878	0.322948	3.20451	0.00158192	1.8088	0.0731651	1.22804	0.227402	1.38711	0.167193	1.88161	0.061894	0.777236	0.438069
aCAU	2.12975	0.0340934	-0.242353	0.808659	1.32378	0.187078	0.235907	0.813706	0.662959	0.508882	0.854136	0.393946	1.75902	0.0801117	2.18619	0.0299983	0.916751	0.361243	1.27458	0.210624	0.518984	0.604435	1.54335	0.124925	1.98233	0.0490076
pCAU	1.57435	0.116573	-0.0622829	0.950376	2.13056	0.0343406	1.08855	0.277443	1.38832	0.168123	1.91989	0.0561477	2.1766	0.0306874	1.43034	0.154229	1.00965	0.314837	0.373038	0.711307	1.68569	0.0936587	1.93827	0.0545337	0.626182	0.532012
TableS5.d The group difference of spatial pattern similarity to D2 in each dataset
	ZIB-1		ZIB-2		Taipei		ZhengZhou		Xijing		ChengDu		JapanKUT		JapanUTO		JapanKTT		WM		HCP		MCIC_SiteA		Cobre
	Tvalue	Pvalue	Tvalue	Pvalue	Tvalue	Pvalue	Tvalue	Pvalue	Tvalue	Pvalue	Tvalue	Pvalue	Tvalue	Pvalue	Tvalue	Pvalue	Tvalue	Pvalue	Tvalue	Pvalue	Tvalue	Pvalue	Tvalue	Pvalue	Tvalue	Pvalue
aHIP	2.48601	0.0135214	-1.67992	0.0939338	-0.69416	0.488383	0.342833	0.732024	-0.390632	0.6969	-2.72132	0.00701552	0.0465173	0.962945	-0.811102	0.418301	-2.60387	0.0104669	-1.62834	0.112175	1.21575	0.225736	-2.30169	0.022777	0.302074	0.762955
pHIP	0.101469	0.919254	-2.23375	0.0261797	-1.93361	0.0545662	-1.20512	0.229342	-2.1279	0.0358034	-2.58991	0.0102326	-0.797335	0.426207	-0.281534	0.778601	-3.78937	0.000244866	-1.19835	0.23861	-1.25328	0.211796	-1.69959	0.0913515	-1.47963	0.140771
lAMY	-0.500961	0.616806	-1.53935	0.124693	-0.899432	0.369499	-0.72243	0.470734	1.87724	0.0633997	0.739703	0.460258	-0.164922	0.869173	1.8006	0.0733188	-0.197569	0.84374	-0.963316	0.341816	1.55318	0.122207	-0.944561	0.346454	0.865483	0.387959
mAMY	1.60716	0.109184	-0.201231	0.840644	2.17173	0.0310471	2.20238	0.0285897	2.0064	0.0475137	-0.0166362	0.986742	-0.193837	0.846501	0.872732	0.383888	-0.187121	0.851905	-0.838958	0.407029	2.91825	0.00398789	0.587884	0.557524	1.78208	0.0764694
dpTHA	0.590127	0.555598	0.819634	0.413025	-0.0238871	0.980966	-1.02361	0.307051	1.32186	0.189231	3.07095	0.00239888	2.43474	0.0157841	2.36471	0.0190317	4.29962	3.66918e-05	0.55189	0.584434	0.144071	0.885612	3.35647	0.00100816	0.938288	0.34939
vpTHA	-1.54996	0.122318	0.0868109	0.930875	-0.975887	0.330294	-0.131728	0.89531	2.19083	0.0307865	1.18291	0.238105	1.34838	0.179067	2.01061	0.0457509	3.58193	0.000506004	1.66499	0.104595	2.15714	0.0323743	4.03577	8.77634e-05	-0.333795	0.738934
vaTHA	-0.443743	0.657582	-0.696077	0.486878	0.908172	0.364875	1.02191	0.307852	0.409684	0.682914	1.38401	0.167739	0.396796	0.691943	-1.72649	0.0858512	0.660326	0.510401	-0.357793	0.722587	1.19718	0.232875	0.0156453	0.987539	-1.42022	0.157324
daTHA	0.181533	0.856085	0.106052	0.915607	0.247133	0.805057	0.266761	0.789882	3.13951	0.00222499	2.33792	0.0202772	1.84691	0.0662451	-0.129712	0.896929	3.20817	0.00174228	-0.652234	0.518393	2.21743	0.0278967	3.48222	0.000657534	0.0940574	0.925171
shellNAc	1.27825	0.202257	-0.88741	0.375514	2.26435	0.0246201	3.07515	0.00234753	2.97512	0.00367199	2.61169	0.0096215	1.31549	0.18986	1.52108	0.129868	1.59076	0.114483	0.419688	0.677208	1.10157	0.272177	1.99325	0.0481104	0.761057	0.447647
coreNAc	-0.138828	0.889689	-0.234048	0.815095	0.85122	0.39566	-0.617338	0.537597	0.166159	0.868367	-0.0998672	0.920539	-1.36022	0.175299	-0.237641	0.81241	-0.522016	0.60269	0.405723	0.687348	0.71497	0.475591	-1.15141	0.251458	0.0378888	0.96982
pGP	2.31638	0.0212836	-0.366131	0.714505	3.00972	0.00294971	4.95516	1.36528e-06	2.29136	0.0240403	3.72088	0.000251323	0.929001	0.354014	3.24139	0.00140005	0.246361	0.805854	1.76371	0.0862666	0.503984	0.614914	2.01783	0.0454539	1.66126	0.0984509
aGP	0.485374	0.627803	-1.21817	0.224042	4.41814	1.62629e-05	2.55063	0.011375	3.17059	0.00201981	4.81505	2.71518e-06	1.35748	0.176165	5.50869	1.13886e-07	1.84917	0.0670709	3.06138	0.00415008	3.57434	0.000455186	2.4986	0.0135842	3.0271	0.00284217
aPUT	1.59633	0.11158	0.0598601	0.952304	4.3792	1.91529e-05	1.28212	0.201036	2.48825	0.0144897	0.919085	0.359044	0.640665	0.522477	1.8259	0.0694034	0.495848	0.620973	1.99041	0.0541796	2.6408	0.00902809	1.52785	0.128728	0.672731	0.502006
pPUT	2.97959	0.00314808	3.00666	0.0028472	3.55794	0.000466268	4.85047	2.21632e-06	3.41576	0.000920546	3.36545	0.000899712	1.61246	0.108447	3.3555	0.000953007	2.30672	0.0229096	3.13158	0.0034444	1.93035	0.0551986	1.70817	0.0897448	1.44578	0.150028
aCAU	0.613735	0.539905	-2.20952	0.0278354	0.969456	0.333483	0.712089	0.477101	0.564308	0.573808	0.960942	0.337622	-0.633323	0.52725	1.2632	0.208032	1.54865	0.124286	-0.0300762	0.976172	-1.21677	0.22535	-0.500023	0.617817	1.88133	0.0615882
pCAU	-0.815476	0.415516	-1.21059	0.22693	-0.226849	0.820772	-1.33662	0.182613	-1.00331	0.318131	0.458777	0.646841	-2.00563	0.0462506	-0.639217	0.523436	-0.635838	0.526179	-0.925407	0.360917	-1.88566	0.0610171	-0.407156	0.684494	0.644413	0.520151
TableS5.e The group difference of spatial pattern similarity to DAT in each dataset
	ZIB-1		ZIB-2		Taipei		ZhengZhou		Xijing		ChengDu		JapanKUT		JapanUTO		JapanKTT		WM		HCP		MCIC_SiteA		Cobre
	Tvalue	Pvalue	Tvalue	Pvalue	Tvalue	Pvalue	Tvalue	Pvalue	Tvalue	Pvalue	Tvalue	Pvalue	Tvalue	Pvalue	Tvalue	Pvalue	Tvalue	Pvalue	Tvalue	Pvalue	Tvalue	Pvalue	Tvalue	Pvalue	Tvalue	Pvalue
aHIP	1.77868	0.0764138	-1.52759	0.127587	-1.25826	0.209756	0.300718	0.76389	0.906901	0.366639	-1.42765	0.154792	-1.24329	0.215225	-0.168317	0.866509	-1.7454	0.0836575	-0.735751	0.466649	1.22024	0.224033	-1.90022	0.0593899	-0.134025	0.893537
pHIP	0.991734	0.322212	-0.0353326	0.971836	-0.952579	0.341948	0.302007	0.762908	-1.84024	0.0686981	-2.22728	0.0269279	0.470087	0.638808	0.412819	0.680195	1.31113	0.192497	1.2068	0.235379	-0.864789	0.388352	2.07136	0.0400978	1.51979	0.130368
lAMY	-0.583364	0.560133	-1.27155	0.204441	-1.45872	0.146203	-0.0123598	0.990149	1.74291	0.0844232	0.448426	0.654281	-0.920431	0.358462	1.65942	0.0986472	-0.915614	0.361837	-1.18363	0.244317	1.51728	0.131022	-1.17167	0.243251	0.469158	0.639541
mAMY	0.817841	0.414166	0.472664	0.63677	1.43815	0.151946	2.3652	0.0188164	2.70659	0.00799471	1.55716	0.120852	0.101095	0.919577	1.56157	0.12002	0.245179	0.806766	-0.743173	0.462199	2.65979	0.00855373	0.377787	0.706141	2.13337	0.0342877
dpTHA	0.706232	0.48065	3.12282	0.00195232	-1.00283	0.317147	-0.400412	0.68921	1.2223	0.224469	3.51911	0.000524737	2.20339	0.0287148	2.48063	0.0139663	3.45566	0.00077642	1.2084	0.23477	-0.365735	0.71501	3.41669	0.000822732	0.636102	0.525541
vpTHA	-0.168329	0.86645	2.66074	0.00818382	-2.48547	0.013754	-0.345583	0.729959	0.538503	0.591426	2.33992	0.0201716	0.922431	0.357421	0.447442	0.655055	0.714573	0.47636	1.97198	0.0563329	0.614749	0.539528	3.5987	0.000438114	0.922094	0.357749
vaTHA	1.95613	0.0514772	1.75801	0.0796877	2.53074	0.0121484	1.06568	0.28764	0.86467	0.389289	3.15535	0.0018241	2.34847	0.0198318	-2.12127	0.0351687	0.809981	0.419669	-1.20087	0.237643	0.557749	0.577736	1.1487	0.25257	-0.125811	0.900026
daTHA	0.530121	0.596462	1.52808	0.127466	-0.0738381	0.941213	0.47158	0.637655	2.22503	0.0283262	2.48589	0.0136569	1.6319	0.104282	-0.526319	0.599268	1.22347	0.22372	-0.0108011	0.991442	1.72506	0.0863031	3.17952	0.00180396	0.0977189	0.922267
shellNAc	1.70442	0.0894493	-1.02315	0.306997	2.42611	0.0161441	3.69219	0.000275254	2.97353	0.00368954	3.13973	0.00191978	2.56669	0.011002	2.99933	0.00306045	2.26947	0.0251542	1.7327	0.0917094	1.84151	0.0672596	1.67496	0.0960968	1.93347	0.0547925
coreNAc	-0.503568	0.614974	-0.0323635	0.974202	0.209369	0.834372	-0.347394	0.728599	-0.462396	0.644802	-0.377342	0.706278	1.61867	0.107102	1.72322	0.0864413	1.01873	0.310528	-0.741054	0.463467	0.511605	0.60958	-0.837785	0.40353	0.110841	0.911869
pGP	0.647313	0.517977	1.63146	0.103762	1.38967	0.166168	-1.94152	0.0533654	0.503544	0.61569	1.05757	0.291397	1.50642	0.133545	2.89396	0.00423958	1.63674	0.104491	1.35844	0.182775	0.364197	0.716155	-0.0847978	0.932539	1.65876	0.0989555
aGP	1.01413	0.311423	-1.79014	0.0743622	0.0854368	0.931999	-0.151619	0.879615	0.301847	0.763396	-1.46999	0.142974	0.370482	0.711418	-0.765568	0.444864	-0.250364	0.802765	-0.328731	0.744263	0.92449	0.356519	0.974073	0.331643	0.21698	0.828477
aPUT	0.532643	0.594717	0.49785	0.618927	1.21859	0.224428	-1.08388	0.279504	2.81045	0.00595289	2.003	0.0463875	1.74523	0.0824882	0.613855	0.54003	2.8724	0.00487381	-0.054653	0.956717	-0.278136	0.78124	1.86914	0.0636209	0.499723	0.617898
pPUT	2.43218	0.015656	-0.984051	0.325822	3.10248	0.00219513	2.65871	0.00837182	3.24428	0.00160153	3.63212	0.000348804	3.6028	0.000397693	3.97298	0.000100015	5.01849	1.97637e-06	3.10915	0.00365655	3.83911	0.00017298	2.21524	0.0283033	1.88131	0.061591
aCAU	2.07132	0.0392754	0.444091	0.657272	1.19243	0.2345	-0.246488	0.805515	0.336899	0.736899	0.443484	0.657846	2.25995	0.0249073	1.81648	0.0708395	0.547394	0.585197	1.6306	0.111694	0.283959	0.776781	1.41834	0.158237	1.10116	0.27234
pCAU	2.02352	0.0440004	-0.077771	0.938058	1.99199	0.0477255	0.870834	0.384715	0.881793	0.380003	1.66807	0.0967052	2.29641	0.0226934	0.847243	0.397904	1.3612	0.176184	0.876955	0.386326	1.73617	0.0843143	1.54632	0.124208	0.00665835	0.994695
TableS5.f The group difference of spatial pattern similarity to SERT in each dataset
	ZIB-1		ZIB-2		Taipei		ZhengZhou		Xijing		ChengDu		JapanKUT		JapanUTO		JapanKTT		WM		HCP		MCIC_SiteA		Cobre
	Tvalue	Pvalue	Tvalue	Pvalue	Tvalue	Pvalue	Tvalue	Pvalue	Tvalue	Pvalue	Tvalue	Pvalue	Tvalue	Pvalue	Tvalue	Pvalue	Tvalue	Pvalue	Tvalue	Pvalue	Tvalue	Pvalue	Tvalue	Pvalue	Tvalue	Pvalue
aHIP	-1.45403	0.147094	1.7795	0.0760915	-0.882445	0.37859	1.12103	0.263397	0.690676	0.491369	0.192852	0.847251	-0.238891	0.811436	0.0955584	0.92397	1.097	0.274995	1.01235	0.318125	-0.86577	0.387815	1.268	0.206831	0.710911	0.478086
pHIP	0.787109	0.431906	1.47741	0.140535	0.0627714	0.950011	1.91565	0.0565973	0.655427	0.513698	0.707355	0.480084	1.43514	0.152818	1.61862	0.107154	2.90063	0.00448385	1.77477	0.0843931	0.432841	0.66567	2.69092	0.00796279	1.76196	0.0798223
lAMY	0.425213	0.671019	-2.0879	0.0375849	-3.63875	0.000348301	-0.0620992	0.950536	0.0114258	0.990907	-0.139458	0.889214	0.0864964	0.931159	0.343101	0.731894	-1.94232	0.0546095	-0.796874	0.430749	0.0879107	0.930049	-2.44368	0.0157389	-0.219475	0.826536
mAMY	-0.199907	0.841703	-1.72976	0.084623	0.327762	0.743433	0.714429	0.475656	2.38477	0.0189749	-0.0646726	0.948493	-0.417255	0.676942	0.915901	0.360856	-2.40823	0.0176623	-0.60836	0.546768	2.71302	0.00734151	-0.589507	0.556438	1.7588	0.0803587
dpTHA	1.42606	0.155003	1.81851	0.0699059	1.43272	0.153491	0.645866	0.518983	1.84974	0.067304	2.34766	0.0197671	2.4879	0.0136714	1.40037	0.163001	1.70287	0.0913659	0.049539	0.960764	-0.142111	0.887158	2.55514	0.0116451	1.14728	0.252834
vpTHA	0.249947	0.802818	-1.18632	0.236364	2.14952	0.0327886	0.861751	0.389685	-1.62121	0.108122	-2.20309	0.0286122	0.0154441	0.987693	-0.068907	0.945135	-2.03599	0.0441114	-2.81742	0.00781246	-1.3584	0.176104	-2.8023	0.00576796	-1.13293	0.258795
vaTHA	1.24704	0.21346	-1.30412	0.193116	-1.04457	0.297474	1.47991	0.140208	-0.622581	0.534977	1.04021	0.299369	0.584626	0.559462	2.54009	0.0118659	0.664573	0.507689	-0.462053	0.646824	1.08839	0.277936	-0.256774	0.797717	1.58065	0.115765
daTHA	-0.0118274	0.990572	-1.23042	0.219429	-1.16854	0.243975	0.333756	0.738855	0.30845	0.758381	3.07785	0.00234629	0.275634	0.783115	-1.67499	0.0955482	-0.878743	0.381422	0.317756	0.752506	1.08891	0.277709	1.17966	0.240067	-0.323256	0.746887
shellNAc	1.03738	0.300484	-1.08407	0.279136	1.61302	0.108308	3.52017	0.000515919	2.43034	0.0168663	3.34314	0.000971443	1.90068	0.0587892	3.3841	0.000864049	1.66554	0.0985994	1.61194	0.115708	1.53645	0.126254	0.738671	0.461301	1.85364	0.0654737
coreNAc	-0.0695218	0.944626	0.0343002	0.972659	-0.421011	0.674197	0.842371	0.400419	-0.0110952	0.99117	-0.600747	0.548619	0.485645	0.627753	1.39049	0.165973	0.921694	0.35867	-0.176771	0.860679	0.964367	0.336208	-0.511925	0.609482	-0.0288831	0.976991
pGP	-0.735174	0.46287	0.467959	0.640128	-2.74976	0.00650778	-2.2682	0.0242063	-2.5131	0.0135651	-3.48601	0.000590303	-1.57323	0.117254	-1.25863	0.209676	-3.24937	0.00152735	-0.925246	0.360999	-1.76149	0.0799224	-1.46805	0.144255	-2.14396	0.0334165
aGP	-1.45153	0.147788	-0.428569	0.668521	-6.05955	6.62699e-09	-0.530005	0.596598	-3.42579	0.000890674	-5.80377	2.2101e-08	-5.11804	7.2519e-07	-5.10131	8.00063e-07	-5.00909	2.05681e-06	-2.48856	0.0175888	-2.18511	0.0302248	-2.03764	0.0434039	-4.90529	2.12166e-06
aPUT	-0.433263	0.665168	-0.13613	0.891802	-3.12847	0.00201824	-0.689005	0.491485	0.429644	0.668379	-0.532934	0.59461	-1.40855	0.160529	-1.91441	0.0570387	0.557185	0.578513	-1.87224	0.0693137	-1.26975	0.205878	0.00908673	0.992762	-1.77446	0.0777253
pPUT	0.554326	0.579813	0.0428459	0.965851	-3.47587	0.000623828	4.18265	4.04237e-05	-1.63444	0.10531	-0.94938	0.343455	-1.13913	0.256019	-1.9615	0.051251	-1.09118	0.277538	-2.74728	0.00932724	-1.91481	0.0571673	0.739136	0.461019	-1.83608	0.068042
aCAU	2.07481	0.0389475	0.0742857	0.940829	0.591446	0.554886	-0.0747038	0.940513	-0.0926567	0.926362	-0.252112	0.801187	1.40184	0.162522	0.700163	0.484664	-0.123038	0.902298	1.72348	0.0933812	0.555272	0.579426	0.841579	0.401409	-0.430024	0.667707
pCAU	2.35678	0.019146	-1.0461	0.296293	1.94422	0.0532651	1.1262	0.261206	0.765933	0.44552	1.64024	0.102364	2.66429	0.0083478	0.943896	0.346397	1.88319	0.0622687	1.08538	0.28497	2.19248	0.0296797	1.43452	0.153576	0.0263727	0.97899
TableS5.g The group difference of spatial pattern similarity to NAT in each dataset
	ZIB-1		ZIB-2		Taipei		ZhengZhou		Xijing		ChengDu		JapanKUT		JapanUTO		JapanKTT		WM		HCP		MCIC_SiteA		Cobre
	Tvalue	Pvalue	Tvalue	Pvalue	Tvalue	Pvalue	Tvalue	Pvalue	Tvalue	Pvalue	Tvalue	Pvalue	Tvalue	Pvalue	Tvalue	Pvalue	Tvalue	Pvalue	Tvalue	Pvalue	Tvalue	Pvalue	Tvalue	Pvalue	Tvalue	Pvalue
aHIP	0.472048	0.637272	1.01274	0.311936	1.63078	0.104504	-0.809603	0.41897	-2.84202	0.00543424	-0.873429	0.383369	2.65134	0.00866297	0.827401	0.409026	0.130932	0.896064	-1.42851	0.161763	-0.57511	0.565964	-0.11475	0.908802	-0.359976	0.719299
pHIP	-0.166049	0.868242	1.27998	0.201464	-1.54157	0.124751	1.33284	0.183848	-0.182176	0.855813	-0.517741	0.605152	0.56991	0.569381	1.16615	0.244987	1.51801	0.131829	0.852394	0.399631	0.630075	0.529477	1.04621	0.297203	0.394125	0.693969
lAMY	0.572823	0.567239	0.516973	0.605527	0.311335	0.755869	0.190665	0.848949	-2.5382	0.0126853	-0.562452	0.574373	1.53912	0.125363	-0.994133	0.321397	0.0592755	0.952838	1.66853	0.103887	-1.91908	0.0566203	0.742798	0.458806	0.460373	0.64582
mAMY	0.568752	0.569995	0.660245	0.509565	-0.402501	0.687743	3.15833	0.00179028	1.10338	0.27251	1.34132	0.18118	0.397309	0.691566	2.607	0.00984374	-0.494729	0.621761	-2.08201	0.0445105	1.08045	0.281445	0.510526	0.610459	2.6628	0.00847198
dpTHA	1.17488	0.241072	3.10208	0.00209016	-0.174015	0.862029	-0.814294	0.416283	2.05458	0.0425273	3.88855	0.000133078	2.11991	0.035253	2.32221	0.0212591	3.7741	0.000258542	0.715365	0.478998	-0.786899	0.432418	3.27214	0.00133415	1.07405	0.284279
vpTHA	-0.717919	0.473425	1.56776	0.11791	-1.45366	0.147601	-0.793524	0.428256	1.58864	0.115298	2.48271	0.0137759	1.25583	0.210652	1.43069	0.154128	1.84345	0.0679067	2.04395	0.0483267	0.99413	0.321548	3.95752	0.000118165	0.797128	0.426457
vaTHA	1.05069	0.294338	0.304836	0.760687	1.24151	0.215864	2.04715	0.0417322	0.760906	0.448504	5.32096	2.50868e-07	2.14676	0.0330225	2.84758	0.0048798	2.53441	0.0126449	1.74294	0.089881	2.68918	0.00786383	0.755103	0.451412	1.56671	0.118989
daTHA	-0.146584	0.883569	-0.461562	0.644704	-0.270031	0.787413	0.269466	0.787803	2.43329	0.0167377	3.62402	0.000359279	1.4284	0.154745	-0.409415	0.682687	1.85215	0.0666372	1.3697	0.179264	2.00198	0.0468498	3.31846	0.00114459	0.399415	0.690075
shellNAc	-0.17681	0.85979	-0.63944	0.522987	-1.96734	0.0505202	-0.142135	0.887093	-1.58587	0.115926	-1.29789	0.195667	-0.84796	0.397479	0.930704	0.353163	-1.41942	0.158555	1.74366	0.0897537	0.219347	0.826638	-1.83583	0.0684314	0.617551	0.537674
coreNAc	1.41983	0.156805	0.323669	0.746397	-1.5381	0.125596	2.62377	0.0092538	1.14197	0.256195	-0.399357	0.690013	-3.00167	0.00302895	-0.772352	0.440846	-0.150927	0.880305	2.15056	0.0383	1.67785	0.0951821	1.2689	0.206509	0.269873	0.787576
pGP	-2.39602	0.0172527	-1.4561	0.14633	-1.84469	0.0665543	-3.16311	0.00176229	-1.44251	0.152284	-3.24485	0.00135569	-0.831374	0.406759	-3.59381	0.000413162	-1.21137	0.228303	-0.803167	0.427149	0.00800711	0.993621	-1.60028	0.111712	-3.66986	0.000321978
aGP	-1.11601	0.265406	0.327915	0.743187	-1.80446	0.0726555	-1.15066	0.251019	-2.27232	0.0252082	-4.96227	1.38226e-06	0.485129	0.628118	-1.42555	0.155606	-0.409214	0.683164	-2.52334	0.0161811	-2.23512	0.026689	-1.13174	0.259611	-2.15039	0.032897
aPUT	-0.713759	0.475991	-0.45601	0.648687	-1.98097	0.0489577	-2.53338	0.0119347	-2.07279	0.0407636	-2.30215	0.0222491	-4.1906	4.18167e-05	-3.86472	0.000151602	-2.5192	0.0131733	-2.18706	0.0353167	-2.50699	0.0130983	-1.73785	0.0843604	-3.88786	0.000143403
pPUT	-1.70737	0.0888983	-1.58567	0.113787	-3.8914	0.000135502	1.77552	0.0770797	-3.10461	0.00247851	-3.35703	0.000926171	-2.73903	0.00672157	-3.85166	0.000159312	-2.28113	0.0244318	-2.68404	0.0109231	-2.74371	0.00671534	-0.525132	0.600293	-4.2608	3.32153e-05
aCAU	-0.871176	0.384429	-1.79526	0.0735413	-1.0104	0.313518	-0.0151053	0.987961	-0.610299	0.543048	-1.24526	0.214341	-1.67056	0.096381	-2.68467	0.00788837	-0.877162	0.382277	0.126059	0.900386	-0.770132	0.442272	-1.59667	0.112516	-1.65052	0.100631
pCAU	-1.86372	0.0634421	-1.4855	0.13838	-2.28891	0.0231241	-0.288572	0.773158	-1.74914	0.0833344	-1.2548	0.210866	-1.01692	0.310426	-1.93181	0.0548401	-0.429018	0.668734	1.04863	0.301338	-1.22424	0.222527	-1.20252	0.231121	-2.08373	0.0386372
TableS5.h The group difference of spatial pattern similarity to MU in each dataset
	ZIB-1		ZIB-2		Taipei		ZhengZhou		Xijing		ChengDu		JapanKUT		JapanUTO		JapanKTT		WM		HCP		MCIC_SiteA		Cobre
	Tvalue	Pvalue	Tvalue	Pvalue	Tvalue	Pvalue	Tvalue	Pvalue	Tvalue	Pvalue	Tvalue	Pvalue	Tvalue	Pvalue	Tvalue	Pvalue	Tvalue	Pvalue	Tvalue	Pvalue	Tvalue	Pvalue	Tvalue	Pvalue	Tvalue	Pvalue
aHIP	-0.78308	0.434264	2.00828	0.0454403	-1.89264	0.0598423	2.04393	0.0420523	0.122146	0.903029	-0.0368724	0.97062	0.297009	0.766769	1.44957	0.148794	1.03072	0.304891	-0.0866641	0.931419	-1.23185	0.219677	1.62495	0.106346	0.776261	0.438643
pHIP	-0.803199	0.422564	-2.1479	0.0324604	-2.20536	0.0285626	-2.17991	0.0302367	-2.64975	0.00936425	-3.44842	0.000674017	-1.12539	0.261781	-1.53585	0.126204	-3.03606	0.00298146	-0.636547	0.528447	-1.16003	0.247636	-2.59454	0.0104443	-2.31198	0.0219434
lAMY	0.418045	0.676245	-0.591907	0.554324	1.05736	0.291616	-1.08486	0.279073	-1.38446	0.169299	-0.26889	0.788263	0.214383	0.830468	-1.34733	0.179445	-0.593222	0.554229	1.64432	0.108815	-0.355302	0.722796	1.68717	0.09372	0.2787	0.780804
mAMY	1.5734	0.116794	-0.322303	0.74743	0.0268402	0.978614	1.49511	0.1362	-0.182788	0.855334	-0.468088	0.640179	0.619705	0.536161	0.653899	0.513951	-0.668039	0.505483	-2.21675	0.0330446	0.332753	0.739723	0.519529	0.604184	1.93166	0.0550175
dpTHA	0.891216	0.373604	0.525293	0.599738	0.956826	0.339805	-1.6278	0.10488	1.58209	0.116786	2.6353	0.00899608	1.88294	0.0611672	0.99944	0.318827	2.29833	0.0233992	-0.0277974	0.977977	-1.0275	0.30562	1.2967	0.196793	1.03247	0.303276
vpTHA	0.1501	0.880797	-2.03419	0.0427438	1.40403	0.161852	0.0619135	0.950683	-2.04333	0.0436493	-2.2656	0.0244361	-0.62777	0.530874	-0.719067	0.472965	-2.4703	0.0150076	-2.62175	0.0127386	-1.76883	0.0786844	-3.73132	0.000272746	-1.52916	0.12803
vaTHA	-0.656844	0.511838	-2.88226	0.00421111	-2.80437	0.00553606	0.771792	0.440997	-1.37892	0.170997	-1.35526	0.176704	-1.83443	0.0680829	1.44939	0.148842	-0.890818	0.374936	-0.747601	0.459556	0.297437	0.76649	-1.61425	0.108646	-0.587012	0.557952
daTHA	-1.3075	0.192151	-1.75225	0.0806738	-2.84023	0.00497179	-2.3216	0.0210928	-0.250803	0.802481	1.35041	0.178254	-0.514514	0.607464	-0.412975	0.680081	-0.693945	0.489154	-0.462122	0.646775	-1.23014	0.220314	0.381065	0.703713	-2.64578	0.00889278
shellNAc	1.04235	0.298179	-1.54724	0.122778	1.15943	0.247658	3.52945	0.000499011	2.55541	0.0121123	3.52102	0.000521172	0.0545808	0.956527	1.86017	0.0643758	-0.186819	0.85214	0.717004	0.477998	0.845849	0.398805	0.813519	0.417254	0.916586	0.360621
coreNAc	-1.35224	0.177426	-0.211571	0.832574	-1.60218	0.110686	-2.60192	0.0098468	-2.57063	0.0116249	-1.63536	0.103383	-1.86456	0.0637152	-0.0729288	0.941938	-1.88243	0.062373	-2.13857	0.0393277	-1.36014	0.175555	-1.99354	0.048078	-1.96739	0.0507189
pGP	1.19651	0.232545	0.706784	0.480207	3.55129	0.000477493	-0.704953	0.481523	2.11151	0.037221	2.91056	0.00397362	1.96004	0.051387	5.4478	1.53405e-07	2.53801	0.0125227	2.44243	0.0196282	1.48132	0.14034	1.65402	0.100288	2.50159	0.013282
aGP	-0.257991	0.79661	-1.59892	0.11081	-3.58664	0.000420624	-1.81305	0.0710739	-1.87129	0.0642277	-6.49456	5.34776e-10	-3.43581	0.000719083	-3.91614	0.000124559	-4.35804	2.92382e-05	-1.80887	0.0788294	-1.80312	0.073109	-0.608561	0.543768	-3.15701	0.00187738
aPUT	-0.595863	0.551764	-0.639093	0.523212	-3.40712	0.000792926	-1.87764	0.0616428	-0.00193393	0.998461	-1.23951	0.216459	-3.24119	0.00139541	-3.11941	0.00208838	-1.05479	0.293793	-2.1322	0.039883	-1.67341	0.0960531	-0.599234	0.549952	-2.17995	0.0305967
pPUT	2.54145	0.0115972	-0.300741	0.763804	1.75861	0.0801653	3.8354	0.000160271	0.905965	0.367132	1.43229	0.15346	-1.05549	0.29248	3.4338	0.000727654	0.547497	0.585126	1.8585	0.0712896	1.52618	0.128791	1.47008	0.143707	-0.233815	0.815402
aCAU	1.94663	0.052612	-0.122783	0.902355	0.657282	0.511752	-0.442463	0.658553	0.221159	0.825419	0.311425	0.755768	1.17459	0.241563	1.18676	0.236773	-0.163809	0.870177	1.28355	0.2075	0.173434	0.862513	0.938233	0.349685	0.315659	0.752637
pCAU	1.48848	0.137787	-0.25463	0.79917	2.06755	0.0399632	0.883477	0.377863	1.17671	0.242105	1.92088	0.0560225	2.03839	0.0428342	1.24123	0.216018	1.09529	0.27574	0.488904	0.627875	1.59577	0.112364	1.76759	0.0792326	0.35952	0.719639
TableS5.i The group difference of spatial pattern similarity to GABA in each dataset
	ZIB-1		ZIB-2		Taipei		ZhengZhou		Xijing		ChengDu		JapanKUT		JapanUTO		JapanKTT		WM		HCP		MCIC_SiteA		Cobre
	Tvalue	Pvalue	Tvalue	Pvalue	Tvalue	Pvalue	Tvalue	Pvalue	Tvalue	Pvalue	Tvalue	Pvalue	Tvalue	Pvalue	Tvalue	Pvalue	Tvalue	Pvalue	Tvalue	Pvalue	Tvalue	Pvalue	Tvalue	Pvalue	Tvalue	Pvalue
aHIP	-0.107539	0.914441	1.31354	0.189928	1.25177	0.212109	-0.81116	0.418078	-2.18641	0.031118	0.180132	0.857213	1.88786	0.0605004	1.67067	0.0963995	0.949916	0.3442	-1.13409	0.264253	-0.8774	0.381486	0.969814	0.333754	-0.554567	0.579899
pHIP	-0.678633	0.497949	1.07869	0.281527	0.0876865	0.930213	-1.13693	0.256699	-1.17614	0.242333	0.552096	0.581435	0.64962	0.516687	0.845381	0.39894	-0.554649	0.580241	-1.44228	0.157869	0.93352	0.351853	-2.00967	0.0463212	-0.505019	0.614181
lAMY	1.03701	0.300657	0.356028	0.72205	0.448358	0.654378	0.459333	0.646411	-2.22331	0.0284458	-0.443366	0.657931	1.22721	0.221193	-1.56105	0.120142	0.402744	0.687905	1.16571	0.251399	-1.83978	0.0675137	0.606831	0.544912	-0.445647	0.656403
mAMY	1.14243	0.254284	0.549086	0.583324	-0.857341	0.392278	0.844859	0.399031	-0.970805	0.333988	-0.732714	0.464502	0.545525	0.586003	-0.196093	0.844742	-0.0982119	0.92194	-1.54462	0.131185	-1.24253	0.215721	0.0202527	0.98387	0.84501	0.399259
dpTHA	-0.828765	0.407967	-1.33241	0.18366	-2.11386	0.0357606	2.03991	0.0424548	-1.85472	0.0665827	-1.7642	0.0790675	-1.08323	0.280015	-0.8259	0.409876	-3.41215	0.000897658	-0.182551	0.856175	0.957845	0.339478	-0.621008	0.535569	-1.4708	0.143141
vpTHA	-1.00484	0.31587	-2.08194	0.0381304	1.42894	0.154574	-0.687166	0.492642	-1.54462	0.125597	-2.44354	0.015321	-0.85307	0.394646	-0.632776	0.527625	-2.3443	0.0208254	-2.51432	0.0165359	-1.68631	0.0935387	-2.59378	0.0104663	-2.25761	0.0252055
vaTHA	-1.33925	0.181611	-3.1922	0.00154993	-2.60508	0.0098719	0.549594	0.583109	-0.790634	0.431028	-0.23525	0.81423	-1.42602	0.155428	2.41847	0.0165099	-0.223701	0.823397	1.04874	0.301289	1.29733	0.196246	-0.907572	0.36561	-0.182513	0.855392
daTHA	-1.90349	0.0580359	-1.71029	0.0881659	-2.5411	0.0118051	-1.58462	0.11437	1.38967	0.167716	1.91908	0.0562513	-0.565417	0.572427	-0.657265	0.511789	0.663122	0.508615	0.581894	0.564264	0.734393	0.463703	1.31977	0.188992	-2.51044	0.0129649
shellNAc	-1.31456	0.18977	-0.528323	0.597636	-2.1498	0.0327656	-0.719168	0.472737	-1.55521	0.123056	-0.0329689	0.973729	-0.96226	0.337087	0.926939	0.35511	-1.16944	0.244708	0.100812	0.920259	-0.266202	0.790401	-2.50833	0.0132314	0.198864	0.8426
coreNAc	-0.80318	0.422574	0.0178159	0.985797	-1.33222	0.184295	-0.818058	0.414136	-1.09201	0.277453	-1.18502	0.237272	-0.533246	0.594458	0.648475	0.517445	-0.377262	0.706693	-1.40042	0.169948	-0.12512	0.900574	-0.98829	0.324657	-0.915898	0.360981
pGP	0.641502	0.521739	0.788786	0.430812	-1.20209	0.230743	-0.50554	0.613644	-0.985577	0.326719	-1.09231	0.275873	-0.348084	0.728145	0.840058	0.40191	-1.30138	0.195798	0.0191437	0.984832	-1.52945	0.12798	-0.195652	0.845156	-0.327799	0.743456
aGP	-1.27562	0.203181	-1.11628	0.265127	-3.48274	0.000608925	0.54767	0.584427	-1.55937	0.122067	-2.41082	0.0167269	-3.84916	0.000159656	-3.14898	0.00189747	-3.68233	0.000357332	-1.74736	0.0891018	-0.669507	0.504065	-0.690797	0.490797	-2.77411	0.00613627
aPUT	-1.4826	0.139343	-0.63281	0.527303	-5.3612	2.25816e-07	-1.55164	0.122066	-2.69738	0.00820344	-2.46035	0.0146401	-4.47434	1.28809e-05	-4.06528	6.96776e-05	-2.48215	0.014543	-2.8891	0.00650384	-2.46884	0.0145262	-1.90053	0.0593489	-2.82623	0.00525816
pPUT	-1.18632	0.236535	-0.765911	0.444285	-4.38402	1.877e-05	1.29832	0.195423	-3.75695	0.000289329	-3.79405	0.000190938	-4.07829	6.55883e-05	-3.99482	9.18685e-05	-3.30963	0.00125717	-3.28738	0.00226301	-3.60556	0.000407204	-1.71261	0.0889226	-3.22566	0.0015
aCAU	1.84159	0.0666279	-0.0991038	0.921117	0.184886	0.853505	-0.799836	0.424597	-0.704922	0.482498	-0.556012	0.57876	-0.17494	0.861305	0.045141	0.964041	0.0149002	0.988138	1.40889	0.167446	-1.25434	0.211412	0.0781704	0.9378	-0.17369	0.86231
pCAU	1.01263	0.312142	0.0705756	0.943779	2.21999	0.0275371	-0.0358515	0.971431	1.01511	0.312501	1.47628	0.141281	0.684753	0.494296	0.449434	0.65362	0.515647	0.607118	-0.312634	0.756362	0.58656	0.558264	1.15388	0.250449	0.614998	0.539355
																										`

### Sheet: TableS6_subgroup
Table S6. The group difference between schizophrenia and healthy controls in each subgroup
TableS6.a The group difference of spatial pattern between chronic patients and healthy controls
	aHIP		pHIP		lAMY		mAMY		dpTHA		vpTHA		vaTHA		daTHA		shellNAc		coreNAc		pGP		aGP		aPUT		pPUT		aCAU		pCAU
	Tvalue	Pvalue	Tvalue	Pvalue	Tvalue	Pvalue	Tvalue	Pvalue	Tvalue	Pvalue	Tvalue	Pvalue	Tvalue	Pvalue	Tvalue	Pvalue	Tvalue	Pvalue	Tvalue	Pvalue	Tvalue	Pvalue	Tvalue	Pvalue	Tvalue	Pvalue	Tvalue	Pvalue	Tvalue	Pvalue	Tvalue	Pvalue
F-DOPA	1.94519	0.0519465	0.286199	0.774767	-1.30174	0.193213	3.25405	0.00116416	5.88991	4.80383e-09	-1.30987	0.190447	3.75918	0.000177302	2.77958	0.00551382	7.26136	6.25335e-13	0.644772	0.519178	2.33996	0.0194218	6.41905	1.85771e-10	9.77949	6.53028e-22	9.21119	1.10665e-19	3.76834	0.000170983	3.99123	6.90464e-05
D1	-0.762005	0.446182	-5.61803	2.3156e-08	2.93656	0.00337155	3.76509	0.000173195	5.53588	3.6756e-08	2.27029	0.0233376	6.12748	1.15057e-09	3.69123	0.000231513	4.46127	8.78185e-06	-1.98502	0.0473324	2.28967	0.0221847	-1.07912	0.280717	0.492499	0.622442	4.8305	1.50746e-06	3.84216	0.000127267	4.27725	2.01703e-05
D2	-3.03782	0.00242585	-4.01628	6.21767e-05	0.788492	0.430539	1.89339	0.0585067	4.23829	2.39567e-05	2.94436	0.00328818	-0.568321	0.569906	2.93714	0.00336526	5.66149	1.809e-08	-0.840904	0.400541	4.84338	1.41441e-06	8.43933	7.67813e-17	4.35447	1.42831e-05	6.85319	1.06802e-11	2.06935	0.0386915	-0.605196	0.545144
DAT	-2.86971	0.0041685	0.301171	0.763328	0.0813567	0.93517	3.25958	0.00114188	3.55165	0.000395176	2.01731	0.0438482	2.37947	0.0174672	2.96631	0.00306374	7.64421	3.8222e-14	1.13236	0.257673	3.0305	0.00248509	-0.448469	0.653882	5.14491	3.04602e-07	8.55076	3.07965e-17	3.3981	0.000697102	3.54776	0.000401012
SERT	1.20442	0.228625	3.88824	0.000105575	-1.81753	0.0693446	1.21232	0.225589	4.70051	2.84382e-06	-2.12307	0.0339183	1.79938	0.0721675	0.330707	0.740914	6.58444	6.38342e-11	0.533964	0.593449	-6.58583	6.32587e-11	-10.2275	9.49668e-24	-2.59209	0.00963605	-4.48931	7.71574e-06	1.31462	0.188846	3.8302	0.00013355
NAT	0.171501	0.863854	0.847198	0.397025	-0.140135	0.888573	2.64606	0.00823241	4.55317	5.73034e-06	3.23099	0.00126154	4.63237	3.94184e-06	3.23857	0.00122874	-2.32849	0.0200239	-0.416036	0.677446	-4.90038	1.06486e-06	-3.02956	0.00249282	-6.8323	1.23011e-11	-7.65833	3.43937e-14	-3.84751	0.00012455	-4.13593	3.73989e-05
MU	0.98874	0.322957	-6.32835	3.30286e-10	-0.128665	0.897641	0.483108	0.629092	4.02519	5.98949e-05	-2.972	0.00300784	-2.71709	0.00666488	-1.92421	0.0545252	4.13918	3.68785e-05	-4.36712	1.34911e-05	6.89475	8.054e-12	-6.4522	1.50258e-10	-4.5748	5.17682e-06	1.86118	0.0629221	1.8201	0.0689513	3.92293	9.16032e-05
GABA	1.51943	0.128874	-0.61517	0.53854	-0.342773	0.731819	-0.526865	0.598369	-4.10477	4.27457e-05	-2.87355	0.00411845	-1.35084	0.17696	-0.672534	0.501352	-2.63196	0.0085802	-2.02073	0.043493	-2.1289	0.0334324	-5.9941	2.58299e-09	-9.00458	6.69507e-19	-9.60062	3.3799e-21	-0.151582	0.879538	2.71583	0.00669013
TableS6.b The group difference of spatial pattern between first-episodic patients and healthy controls
	aHIP		pHIP		lAMY		mAMY		dpTHA		vpTHA		vaTHA		daTHA		shellNAc		coreNAc		pGP		aGP		aPUT		pPUT		aCAU		pCAU
	Tvalue	Pvalue	Tvalue	Pvalue	Tvalue	Pvalue	Tvalue	Pvalue	Tvalue	Pvalue	Tvalue	Pvalue	Tvalue	Pvalue	Tvalue	Pvalue	Tvalue	Pvalue	Tvalue	Pvalue	Tvalue	Pvalue	Tvalue	Pvalue	Tvalue	Pvalue	Tvalue	Pvalue	Tvalue	Pvalue	Tvalue	Pvalue
F-DOPA	-1.29618	0.195149	-0.588295	0.556438	0.307221	0.758726	1.54403	0.12283	3.42199	0.000641348	0.142069	0.887048	2.25296	0.0244314	0.4892	0.624784	1.93733	0.0529257	0.0973567	0.922458	1.42462	0.154511	-0.507597	0.611824	3.19367	0.00143915	6.56668	7.47316e-11	2.84861	0.00446167	2.84084	0.00457108
D1	-0.107532	0.914384	-2.846	0.00449816	-1.80083	0.071966	2.59958	0.00944154	2.23108	0.0258496	0.56809	0.570074	2.82553	0.0047939	1.25331	0.210322	1.72457	0.0848475	-1.02777	0.304251	1.20431	0.228694	-0.955822	0.339344	-0.369774	0.711613	3.93026	8.94149e-05	2.09355	0.0364978	2.70171	0.0069899
D2	1.55972	0.119075	-1.21776	0.223542	-0.614459	0.539021	2.37001	0.0179359	0.623112	0.533322	1.08541	0.277943	0.0336162	0.973188	1.623	0.104836	1.61702	0.10612	-1.25123	0.21108	2.02351	0.0432291	-0.398799	0.690108	2.77244	0.00564492	6.1512	1.02765e-09	-0.519064	0.603806	-2.41534	0.0158603
DAT	1.13751	0.255541	-0.19967	0.841771	-0.569605	0.569046	3.34821	0.000837096	1.63061	0.103219	1.57339	0.115877	2.46626	0.0137841	1.89348	0.058521	1.7596	0.0787161	-0.225256	0.821816	0.323925	0.746048	-1.74044	0.0820231	-0.873015	0.38282	2.55098	0.010858	2.0085	0.0448007	2.55925	0.0106044
SERT	-0.478497	0.632379	1.47769	0.139739	-1.23265	0.217936	-0.0574626	0.954186	2.89305	0.0038801	-1.06179	0.288531	1.60903	0.107858	-0.534579	0.593034	1.22805	0.219654	0.159124	0.873597	-1.32003	0.187061	-2.28286	0.0226027	-1.57683	0.115082	0.751884	0.452259	1.51642	0.129662	2.35795	0.0185265
NAT	-0.112929	0.910104	0.884271	0.376717	0.337833	0.735545	1.65308	0.0985612	1.13323	0.257333	1.04883	0.294453	2.64757	0.00820732	1.19216	0.233419	-1.12952	0.258891	1.20245	0.229413	-3.98151	7.23487e-05	-1.02157	0.30718	-2.70225	0.0069787	-1.25815	0.208568	-2.17676	0.0296818	-2.91225	0.00365087
MU	-0.184887	0.853347	-1.88402	0.0597897	-1.44602	0.148418	-0.215592	0.82934	0.0138549	0.988948	-1.97971	0.047951	-1.02191	0.307019	-3.47595	0.00052617	0.780548	0.435213	-2.05863	0.0397322	0.949679	0.342455	-3.20347	0.00139142	-2.05002	0.0405672	2.56996	0.0102839	1.06644	0.286426	2.29246	0.0220413
GABA	-0.551388	0.581464	-0.62005	0.535335	0.230428	0.817796	-0.31107	0.755798	-0.0587079	0.953194	-2.95879	0.00314548	-0.28141	0.778442	-2.12435	0.0338326	-1.75186	0.0800386	-0.963325	0.335567	-0.0286682	0.977134	-2.10203	0.0357469	-2.6575	0.00797061	-1.39971	0.161843	-0.260511	0.794511	1.57124	0.116375
TableS6.c The group difference of spatial pattern of females
	aHIP		pHIP		lAMY		mAMY		dpTHA		vpTHA		vaTHA		daTHA		shellNAc		coreNAc		pGP		aGP		aPUT		pPUT		aCAU		pCAU
	Tvalue	Pvalue	Tvalue	Pvalue	Tvalue	Pvalue	Tvalue	Pvalue	Tvalue	Pvalue	Tvalue	Pvalue	Tvalue	Pvalue	Tvalue	Pvalue	Tvalue	Pvalue	Tvalue	Pvalue	Tvalue	Pvalue	Tvalue	Pvalue	Tvalue	Pvalue	Tvalue	Pvalue	Tvalue	Pvalue	Tvalue	Pvalue
F-DOPA	0.0200457	0.98401	-0.357285	0.720939	-1.28937	0.197511	2.97889	0.00294933	5.16414	2.81231e-07	-0.741732	0.45839	2.58712	0.00979127	1.74343	0.0815075	3.0855	0.00207719	-0.0201215	0.98395	1.62723	0.103942	1.54097	0.123579	5.5354	3.78729e-08	6.09049	1.49989e-09	4.4709	8.50308e-06	4.43395	1.0073e-05
D1	-0.603828	0.546069	-4.30991	1.76268e-05	0.900683	0.367932	3.70974	0.00021667	5.38588	8.61993e-08	1.91578	0.0556234	3.48761	0.000504442	3.20602	0.00138023	1.68536	0.0921706	-1.56207	0.118526	0.249792	0.802789	-1.29098	0.19695	-0.246571	0.805281	2.87093	0.00416227	4.32711	1.63247e-05	4.71815	2.65056e-06
D2	-0.491559	0.623118	-3.90079	0.000101032	0.470241	0.638266	1.81968	0.0690496	3.09926	0.00198378	2.57425	0.0101613	-0.71442	0.475102	2.78384	0.00545367	1.89604	0.0581869	-1.41831	0.156352	1.51357	0.130391	1.17812	0.238976	2.96954	0.00303988	5.26945	1.61276e-07	0.548127	0.583704	-2.70211	0.00698425
DAT	-0.679981	0.496643	-0.380969	0.703292	-0.00297172	0.997629	3.07122	0.00217836	3.09189	0.00203333	1.38291	0.166941	2.08917	0.0368966	2.43582	0.0149985	3.23937	0.00122978	-0.165653	0.868457	0.641404	0.521379	-0.623634	0.532983	1.61275	0.107053	4.37267	1.3304e-05	4.0593	5.23064e-05	4.30267	1.82044e-05
SERT	-0.815326	0.415042	2.8219	0.00485031	-1.27137	0.203835	0.0853353	0.932009	3.33198	0.000887764	-1.8106	0.0704453	0.899864	0.368368	-0.527822	0.597717	2.6243	0.00878962	-0.494589	0.620978	-3.97745	7.36939e-05	-5.00341	6.44477e-07	-1.75671	0.0792143	-1.30676	0.191538	2.3748	0.0177104	4.12856	3.89502e-05
NAT	0.104951	0.916432	1.2913	0.196839	-0.678742	0.497428	0.705834	0.480424	2.68709	0.0073042	2.15818	0.0311058	3.95708	8.01827e-05	2.51839	0.0119145	-1.04076	0.298191	-0.183736	0.854251	-2.3637	0.0182474	-1.96995	0.0490666	-4.67096	3.32515e-06	-3.14547	0.00169771	-4.4277	1.03644e-05	-3.99423	6.87269e-05
MU	-0.714143	0.475273	-4.64196	3.81868e-06	-0.680834	0.496104	-0.510736	0.609627	1.24983	0.211599	-2.67393	0.00759555	-2.79758	0.00522846	-3.16723	0.00157658	1.46107	0.14425	-2.83598	0.00464295	1.429	0.153255	-3.98374	7.17928e-05	-3.13522	0.00175768	1.54775	0.121937	2.90411	0.00374834	4.31112	1.75323e-05
GABA	0.172631	0.86297	-0.518021	0.604536	-0.624516	0.532404	-1.4242	0.15464	-2.99038	0.00284138	-3.06025	0.00225907	-1.45227	0.146679	-1.46452	0.143305	-1.20714	0.227609	-1.78587	0.0743655	-1.94523	0.0519735	-3.57753	0.000360252	-5.14356	3.13133e-07	-3.68806	0.000235765	1.04994	0.29395	2.82526	0.00480001
TableS6.d The group difference of spatial pattern of males
	aHIP		pHIP		lAMY		mAMY		dpTHA		vpTHA		vaTHA		daTHA		shellNAc		coreNAc		pGP		aGP		aPUT		pPUT		aCAU		pCAU
	Tvalue	Pvalue	Tvalue	Pvalue	Tvalue	Pvalue	Tvalue	Pvalue	Tvalue	Pvalue	Tvalue	Pvalue	Tvalue	Pvalue	Tvalue	Pvalue	Tvalue	Pvalue	Tvalue	Pvalue	Tvalue	Pvalue	Tvalue	Pvalue	Tvalue	Pvalue	Tvalue	Pvalue	Tvalue	Pvalue	Tvalue	Pvalue
F-DOPA	0.594176	0.552485	-0.761977	0.446195	-0.0777055	0.938073	2.61404	0.00903843	4.25386	2.23259e-05	-0.991922	0.321397	4.06297	5.0987e-05	1.62736	0.103872	4.82497	1.54446e-06	0.994667	0.32006	2.74953	0.00604042	3.36174	0.000794213	6.61159	5.28904e-11	8.86684	2.11115e-18	3.04464	0.0023706	3.70046	0.000223071
D1	-0.402751	0.68719	-5.45467	5.74018e-08	0.150355	0.880505	3.32611	0.000902173	2.97661	0.00296173	0.719919	0.471688	6.69003	3.15219e-11	1.83611	0.066541	3.5898	0.000341707	-0.894459	0.371221	3.19709	0.00141747	0.0320281	0.974454	-0.117487	0.90649	6.46263	1.39202e-10	2.46006	0.0140047	3.0503	0.0023266
D2	-1.53081	0.126029	-3.4318	0.000616067	-0.197914	0.84314	2.71435	0.00671747	2.19897	0.028034	1.89432	0.0583763	-0.235402	0.81393	1.57159	0.116258	4.41449	1.08572e-05	-0.342268	0.732197	5.95469	3.24733e-09	4.00637	6.47147e-05	4.07025	4.94369e-05	8.18584	5.7611e-16	1.5179	0.129253	-0.690514	0.489979
DAT	-1.08336	0.278826	0.194492	0.845817	-0.5435	0.586867	3.83095	0.000132973	2.5831	0.00988667	1.99796	0.0459035	3.04638	0.00235695	1.63548	0.10216	5.25023	1.73959e-07	0.838117	0.4021	2.88375	0.00398634	-0.687963	0.491583	2.41808	0.0157225	7.36112	3.00883e-13	1.91826	0.0552697	2.71256	0.00675374
SERT	1.14171	0.25376	3.03232	0.00246886	-2.10182	0.0357371	1.25803	0.208578	4.96871	7.52138e-07	-1.51485	0.130023	2.17757	0.0295951	0.700887	0.483483	4.05102	5.3633e-05	0.988146	0.323242	-2.28938	0.0221973	-5.78338	8.91313e-09	-2.70225	0.00696572	-1.89079	0.0588467	0.335721	0.737129	3.03902	0.00241496
NAT	-0.36236	0.717134	0.335275	0.737465	0.564579	0.572445	3.93058	8.86421e-05	3.01622	0.00260301	2.13209	0.0331633	5.45348	5.778e-08	1.72389	0.0849365	-1.96067	0.0501044	0.96462	0.334892	-6.07545	1.56852e-09	-3.81081	0.000144176	-5.46731	5.35337e-08	-5.85177	5.97509e-09	-2.80588	0.00508343	-3.06495	0.00221633
MU	1.07364	0.283161	-4.5558	5.64599e-06	-0.988583	0.323029	0.785591	0.432232	2.78341	0.00544728	-2.2893	0.0222017	-1.80739	0.0709046	-2.8313	0.0046985	2.49541	0.0126891	-2.9334	0.00340418	4.99413	6.60965e-07	-5.34916	1.02212e-07	-3.76355	0.000174045	3.35752	0.000806361	0.288044	0.773353	2.80543	0.00509049
GABA	0.511287	0.609226	-1.10745	0.268278	0.398312	0.690458	0.131464	0.895426	-2.12992	0.0333421	-3.14785	0.00167748	-1.24641	0.212811	-1.32948	0.183895	-3.00533	0.00269744	-1.43605	0.151199	0.0904814	0.927917	-3.88828	0.000105413	-6.86842	9.5182e-12	-6.51587	9.87303e-11	-1.4809	0.138846	2.06368	0.0392214
TableS6.e The group difference of spatial pattern of patients with long duration
	aHIP		pHIP		lAMY		mAMY		dpTHA		vpTHA		vaTHA		daTHA		shellNAc		coreNAc		pGP		aGP		aPUT		pPUT		aCAU		pCAU
	Tvalue	Pvalue	Tvalue	Pvalue	Tvalue	Pvalue	Tvalue	Pvalue	Tvalue	Pvalue	Tvalue	Pvalue	Tvalue	Pvalue	Tvalue	Pvalue	Tvalue	Pvalue	Tvalue	Pvalue	Tvalue	Pvalue	Tvalue	Pvalue	Tvalue	Pvalue	Tvalue	Pvalue	Tvalue	Pvalue	Tvalue	Pvalue
F-DOPA	0.47032	0.638415	1.40638	0.160483	-1.61214	0.107817	0.481344	0.630568	1.83337	0.067583	-1.0868	0.277859	0.0852886	0.93208	1.42402	0.155316	2.56265	0.0107984	0.435487	0.663473	2.27347	0.023593	2.34806	0.0194182	3.52002	0.000487535	3.58481	0.000384365	1.72691	0.0850518	1.48768	0.13772
D1	-0.241446	0.809349	-3.71114	0.000239339	1.99246	0.0470833	1.32786	0.185074	1.92825	0.0546189	2.42521	0.0157965	2.60491	0.00957515	2.5597	0.0108887	2.205	0.0280927	-1.46936	0.142617	2.33761	0.0199611	0.593447	0.553259	1.62666	0.104695	2.42517	0.0157979	1.92847	0.0545915	1.7193	0.0864283
D2	-1.28049	0.201207	-2.46664	0.0141091	-0.417145	0.676823	1.19435	0.233137	1.45848	0.145591	1.6413	0.101617	-0.340932	0.733356	1.7216	0.0860115	1.99786	0.046492	-0.030575	0.975626	2.57088	0.0105497	2.1468	0.0324841	3.05717	0.00240329	3.43405	0.000664728	1.40044	0.162252	0.504251	0.614397
DAT	-1.49473	0.135872	1.09759	0.273127	-1.24626	0.213488	0.769764	0.44195	0.980766	0.327374	0.890981	0.373541	1.6623	0.0973337	1.28976	0.197972	2.33012	0.0203581	-0.547982	0.584048	1.06146	0.289202	0.693934	0.488176	0.647646	0.517631	3.54053	0.000452364	1.57617	0.115875	1.60173	0.110103
SERT	1.32584	0.185743	3.34449	0.000912073	-2.65539	0.00827776	-0.865156	0.387536	1.36454	0.17326	-1.26145	0.207972	-0.3055	0.760164	0.381142	0.703326	0.973942	0.330746	-0.784742	0.433127	-1.98178	0.0482725	-2.87568	0.00427419	-2.06953	0.039217	-1.32422	0.186281	0.569382	0.569456	1.41014	0.159372
NAT	0.263007	0.792697	1.77062	0.07748	0.995896	0.319977	-0.351875	0.72514	1.4916	0.13669	1.25148	0.21158	1.04779	0.295448	1.45425	0.146757	-1.35417	0.17654	0.866837	0.386615	-2.03815	0.0422736	-2.50153	0.0128142	-2.25179	0.0249443	-1.73688	0.083274	-1.83005	0.0680784	-1.79797	0.0730284
MU	0.598008	0.550215	-3.39493	0.000763861	0.997425	0.319236	0.0146126	0.988349	1.78025	0.0758883	-1.42428	0.155242	-2.34938	0.0193505	0.217404	0.828018	1.00978	0.313288	-2.29188	0.0224957	3.41121	0.000721051	-2.06511	0.0396361	-2.84235	0.0047363	2.31574	0.0211402	0.910245	0.363309	1.73661	0.0833203
GABA	0.98802	0.323814	-0.857324	0.391842	0.656545	0.511897	-0.323351	0.746619	-1.65103	0.0996152	-1.25492	0.210331	-0.856723	0.392174	0.774435	0.439188	-2.3883	0.0174473	-1.96902	0.0497256	0.0229465	0.981706	-1.97669	0.0488475	-3.63384	0.000320326	-3.27137	0.00117489	0.662989	0.507767	1.70403	0.0892473
TableS6.f The group difference of spatial pattern of patients with short duration
	aHIP		pHIP		lAMY		mAMY		dpTHA		vpTHA		vaTHA		daTHA		shellNAc		coreNAc		pGP		aGP		aPUT		pPUT		aCAU		pCAU
	Tvalue	Pvalue	Tvalue	Pvalue	Tvalue	Pvalue	Tvalue	Pvalue	Tvalue	Pvalue	Tvalue	Pvalue	Tvalue	Pvalue	Tvalue	Pvalue	Tvalue	Pvalue	Tvalue	Pvalue	Tvalue	Pvalue	Tvalue	Pvalue	Tvalue	Pvalue	Tvalue	Pvalue	Tvalue	Pvalue	Tvalue	Pvalue
F-DOPA	-0.537671	0.591185	0.792701	0.428551	-0.832433	0.405797	1.08123	0.280424	1.33612	0.182478	0.575533	0.565343	1.0625	0.288827	-0.238772	0.811438	2.15796	0.0316886	0.746347	0.456016	0.755418	0.450565	-0.00555966	0.995568	1.28401	0.200087	1.7285	0.0848817	2.01211	0.0450619	1.30744	0.192019
D1	-0.909039	0.364027	-2.84221	0.0047734	1.46797	0.143113	1.5309	0.1268	1.3103	0.191053	0.1686	0.86622	0.575001	0.565702	-0.161648	0.871687	1.88084	0.0609194	-1.04412	0.297231	0.265976	0.790432	-1.46414	0.144157	-0.105592	0.915974	1.04788	0.295499	2.02195	0.044029	1.3766	0.169616
D2	-1.27044	0.204867	-0.85196	0.394886	-0.86269	0.388967	2.04563	0.0416255	0.483454	0.629111	-1.54069	0.124401	-2.07289	0.0389978	-0.99117	0.322366	2.10069	0.0364653	-0.0249273	0.980129	0.817277	0.41439	2.69929	0.00732502	1.60344	0.109843	1.18196	0.238115	1.27497	0.203262	-0.673859	0.500897
DAT	-0.60823	0.543475	2.42318	0.0159504	-1.07838	0.28169	0.881986	0.378459	-0.241398	0.809404	-0.892005	0.373073	0.292033	0.770454	-1.30971	0.19125	2.90913	0.00388303	-0.68536	0.493622	-0.256275	0.797906	1.44917	0.148288	1.35497	0.1764	2.17597	0.0303029	1.30084	0.194266	1.08725	0.277759
SERT	-0.112584	0.910432	2.41114	0.0164765	-1.15216	0.250131	1.08858	0.277174	0.138602	0.889853	0.617589	0.537294	1.30811	0.191793	-1.64058	0.101887	3.25924	0.0012396	0.0430116	0.96572	-2.5269	0.0119982	-0.688729	0.491502	-1.24183	0.215225	0.014207	0.988674	0.333155	0.73924	1.3227	0.186899
NAT	-0.0931871	0.925814	-0.358311	0.720351	1.69915	0.0902821	0.160711	0.872425	0.0813602	0.935207	-0.949548	0.343072	0.657779	0.511162	-0.953575	0.341032	-0.171927	0.863605	1.65792	0.0983321	0.11431	0.909065	-1.64695	0.100569	-0.275692	0.782966	-1.51589	0.130554	-1.03508	0.301429	-2.35952	0.0189103
MU	0.497537	0.619159	-2.28083	0.0232279	1.50819	0.132512	1.84595	0.0658412	0.678413	0.49801	0.120628	0.904063	-1.28274	0.200528	-2.718	0.00693256	2.2927	0.0225261	-2.26675	0.0240852	-0.424699	0.671347	0.382912	0.702044	-1.59759	0.11114	-0.0336774	0.973156	0.784923	0.433091	1.13809	0.255949
GABA	0.0828882	0.933993	-1.51885	0.129806	0.983375	0.32618	1.06882	0.285972	-0.957389	0.339108	-0.0863071	0.931277	-1.19435	0.233241	-3.23572	0.00134279	-1.20484	0.229172	-1.18086	0.23855	-0.913323	0.361773	-1.66116	0.0976785	-1.87422	0.0618283	-1.46612	0.143616	0.326649	0.744151	0.865613	0.387363
TableS6.g The group difference of spatial pattern of younger adults
	aHIP		pHIP		lAMY		mAMY		dpTHA		vpTHA		vaTHA		daTHA		shellNAc		coreNAc		pGP		aGP		aPUT		pPUT		aCAU		pCAU
	Tvalue	Pvalue	Tvalue	Pvalue	Tvalue	Pvalue	Tvalue	Pvalue	Tvalue	Pvalue	Tvalue	Pvalue	Tvalue	Pvalue	Tvalue	Pvalue	Tvalue	Pvalue	Tvalue	Pvalue	Tvalue	Pvalue	Tvalue	Pvalue	Tvalue	Pvalue	Tvalue	Pvalue	Tvalue	Pvalue	Tvalue	Pvalue
F-DOPA	-0.904046	0.36624	-0.56114	0.574858	-1.57532	0.115573	-0.112886	0.910149	4.54734	6.26272e-06	0.405117	0.685498	4.55177	6.13534e-06	0.594371	0.55243	2.39796	0.0167121	-1.1466	0.251884	1.24052	0.215144	1.32479	0.185615	3.15392	0.00167035	7.27252	8.32915e-13	-0.614556	0.539021	-0.280662	0.779041
D1	-1.50708	0.13218	-4.32794	1.69341e-05	1.05989	0.289511	0.934369	0.350392	4.06066	5.36864e-05	1.41095	0.158643	6.55768	9.7311e-11	2.09171	0.0367755	2.15001	0.0318497	-1.20169	0.229836	3.48044	0.000527351	-0.999231	0.317981	-0.67731	0.498403	5.13052	3.6187e-07	-0.613391	0.53979	0.963803	0.335432
D2	-1.44463	0.148948	-2.88361	0.00403565	1.39984	0.161944	1.38989	0.164943	2.54455	0.0111264	0.976695	0.329012	-0.939638	0.347683	1.15327	0.249138	2.88612	0.00400386	-1.15361	0.248999	5.35377	1.12264e-07	6.38831	2.82605e-10	1.89715	0.0581642	5.68465	1.82929e-08	0.469042	0.639166	-0.686384	0.492667
DAT	-1.37766	0.168687	0.45623	0.648347	-0.154717	0.877083	2.4347	0.0151192	1.88592	0.059663	-0.0111709	0.99109	2.37206	0.0179219	0.845477	0.398094	2.5826	0.00998024	-1.12781	0.259736	0.214688	0.830065	-0.78324	0.433715	2.36354	0.0183367	4.32391	1.72394e-05	-0.560712	0.575149	1.79537	0.0729671
SERT	-0.526272	0.598844	1.97003	0.0491751	-1.70867	0.087895	0.452292	0.65118	4.04172	5.81196e-05	0.0130765	0.98957	3.2538	0.00118595	-0.825355	0.409413	2.05278	0.0404147	-1.09497	0.273857	-2.56214	0.0105828	-4.16717	3.41576e-05	-2.57189	0.0102919	-1.00238	0.316457	-1.13216	0.2579	2.14239	0.0324599
NAT	-0.4981	0.618549	-0.30333	0.761717	-0.10305	0.917949	0.838389	0.40206	1.98136	0.0478885	0.0652088	0.948024	6.13253	1.35091e-09	0.920961	0.357345	-0.17017	0.864919	-0.861016	0.389484	-4.88491	1.24711e-06	-3.06842	0.00222363	-5.3758	9.97827e-08	-4.78269	2.05466e-06	-3.10757	0.00195219	-3.28379	0.00106816
MU	-1.4541	0.146306	-4.61817	4.50135e-06	-1.26026	0.207937	-1.2982	0.194588	2.79357	0.00533604	-0.55555	0.578672	-1.01529	0.31027	-2.2449	0.0250435	0.805589	0.420716	-1.47779	0.139853	1.73425	0.0832537	-1.98413	0.0475782	-4.23971	2.49595e-05	1.84417	0.0655239	-1.21545	0.22455	0.534713	0.592995
GABA	-0.561192	0.574822	-0.609172	0.542581	-0.665921	0.505651	-1.4124	0.158216	-3.08476	0.00210639	-1.43152	0.152666	-0.892167	0.372568	-3.07069	0.00220698	-1.76601	0.0777706	-1.37122	0.170686	-1.18786	0.235236	-1.64355	0.100656	-4.90932	1.10541e-06	-6.03371	2.43623e-09	-1.65503	0.0983062	0.0110674	0.991172
TableS6.h The group difference of spatial pattern of older adults
	aHIP		pHIP		lAMY		mAMY		dpTHA		vpTHA		vaTHA		daTHA		shellNAc		coreNAc		pGP		aGP		aPUT		pPUT		aCAU		pCAU
	Tvalue	Pvalue	Tvalue	Pvalue	Tvalue	Pvalue	Tvalue	Pvalue	Tvalue	Pvalue	Tvalue	Pvalue	Tvalue	Pvalue	Tvalue	Pvalue	Tvalue	Pvalue	Tvalue	Pvalue	Tvalue	Pvalue	Tvalue	Pvalue	Tvalue	Pvalue	Tvalue	Pvalue	Tvalue	Pvalue	Tvalue	Pvalue
F-DOPA	-0.0855365	0.931844	-0.959099	0.337632	-0.418598	0.675558	2.80561	0.00507372	4.04051	5.54786e-05	-0.280976	0.77876	2.84335	0.00451234	1.38146	0.167301	3.47725	0.000518093	1.26955	0.204402	2.13365	0.0330006	3.17049	0.00154629	6.84548	1.02782e-11	8.50939	3.51231e-17	4.1256	3.85885e-05	4.55038	5.69682e-06
D1	-0.206974	0.836052	-5.40518	7.29812e-08	-0.0594942	0.952565	3.48481	0.000503761	2.93775	0.00334626	1.5864	0.112816	4.11916	3.96727e-05	2.04751	0.0407464	2.28878	0.0222026	-0.637581	0.523824	2.11552	0.0345168	-0.235583	0.813782	-0.407508	0.683681	3.53265	0.000421334	3.59772	0.000329301	4.15141	3.45186e-05
D2	-0.723118	0.469698	-4.16064	3.31644e-05	-0.0739339	0.941071	2.45673	0.0141105	1.7384	0.0823036	2.07557	0.0380695	-0.769723	0.441561	1.72692	0.0843464	2.82858	0.00472494	-0.466461	0.64094	3.20908	0.001354	2.76865	0.00568409	4.43516	9.73129e-06	6.96672	4.46814e-12	1.16019	0.246119	-2.19096	0.0285766
DAT	-0.362649	0.716908	-0.513033	0.607988	-0.427786	0.668856	3.64224	0.000277589	2.21457	0.0269088	1.59285	0.111362	2.49222	0.0127801	1.58463	0.113218	3.97494	7.30539e-05	0.680015	0.496579	1.11609	0.264527	-1.41637	0.156834	1.13816	0.255199	5.3108	1.22067e-07	3.17765	0.0015088	3.45262	0.000567449
SERT	0.458893	0.646364	2.86076	0.00427292	-1.79381	0.0730046	0.696667	0.486097	3.49025	0.000493673	-1.36532	0.172314	1.43887	0.150354	-0.656061	0.511865	3.52942	0.000426473	1.13666	0.255826	-3.71472	0.000209359	-5.1437	2.97403e-07	-3.60061	0.000325691	-1.58741	0.112588	1.95422	0.0508227	3.54026	0.000409438
NAT	-0.374866	0.707802	1.31513	0.188626	-0.00442592	0.996469	2.53128	0.0114454	2.33086	0.019866	1.92042	0.0549556	3.14031	0.00171388	1.55011	0.121283	-1.00026	0.317315	1.2573	0.208803	-5.34095	1.03663e-07	-2.937	0.00335427	-6.22898	5.77609e-10	-3.83628	0.000129027	-2.93308	0.00339677	-3.09629	0.0019885
MU	0.743372	0.457349	-4.50181	7.15e-06	-1.22666	0.220105	-0.319064	0.749713	1.25478	0.209715	-2.46297	0.0138679	-2.12517	0.0337025	-3.46956	0.000533049	2.31531	0.0207027	-2.65593	0.00797564	2.77759	0.00553068	-4.80863	1.64039e-06	-4.63842	3.75246e-06	2.12798	0.0334682	1.85413	0.0638769	3.64105	0.000278864
GABA	-0.078026	0.937816	-1.1607	0.245911	-0.0604602	0.951796	-0.734881	0.462503	-1.8461	0.065034	-2.93484	0.00337764	-0.740454	0.459117	-1.0515	0.293164	-1.65333	0.0984296	-0.93725	0.34875	-1.11558	0.264745	-3.40234	0.000682103	-7.82113	8.64986e-15	-4.40987	1.0927e-05	-0.143869	0.88562	2.52244	0.0117362

### Sheet: TableS7_Cog_Refer
TableS7. The group difference of spatial pattern with cognitive-behaviour maps
Cognitive behaviour term	aHIP		pHIP		lAMY		mAMY		dpTHA		vpTHA		vaTHA		daTHA		shellNAc		coreNAc		pGP		aGP		aPUT		pPUT		aCAU		pCAU
	Tvalue	Pvalue	Tvalue	Pvalue	Tvalue	Pvalue	Tvalue	Pvalue	Tvalue	Pvalue	Tvalue	Pvalue	Tvalue	Pvalue	Tvalue	Pvalue	Tvalue	Pvalue	Tvalue	Pvalue	Tvalue	Pvalue	Tvalue	Pvalue	Tvalue	Pvalue	Tvalue	Pvalue	Tvalue	Pvalue	Tvalue	Pvalue
acoustic	0.357993	0.72038	-2.17908	0.0294202	2.48442	0.0130425	0.0449278	0.964168	3.6207	0.000299751	0.26061	0.794415	0.537551	0.590936	-0.327562	0.74327	0.852805	0.393851	0.895573	0.370569	-2.48054	0.0131849	6.09759	1.24717e-09	5.41696	6.65215e-08	-0.0294852	0.97648	-0.112188	0.910684	4.27406	1.99271e-05
action	0.452185	0.651176	1.62416	0.10447	-0.901167	0.367588	-2.43165	0.0151014	3.46366	0.000542005	2.62192	0.00879759	2.33913	0.0194088	5.58517	2.592e-08	-2.96911	0.00301552	-0.883874	0.376851	4.11287	4.03624e-05	6.38649	2.02353e-10	5.22195	1.91918e-07	6.78929	1.40839e-11	2.66813	0.00767761	-0.346074	0.729317
action observation	-2.85833	0.00429472	0.246339	0.80544	0.0243806	0.980551	-3.33749	0.000857995	2.20214	0.0277483	2.17764	0.0295282	6.42962	1.53215e-10	4.16607	3.20607e-05	-1.37515	0.169211	0.666548	0.505124	2.33905	0.0194126	4.70718	2.6514e-06	5.70802	1.28064e-08	6.05089	1.66121e-09	4.86928	1.19127e-06	-3.01297	0.00261348
actions	-2.13909	0.0325269	-4.23245	2.39653e-05	2.20547	0.0275138	-3.25458	0.00115102	3.3912	0.000706883	2.79423	0.00524279	3.33602	0.00086254	1.41173	0.158158	-6.41463	1.68804e-10	-2.42293	0.015468	4.05494	5.1709e-05	4.3343	1.52119e-05	5.02604	5.36794e-07	6.09258	1.28619e-09	-1.21064	0.226152	-4.20173	2.7435e-05
addition	-0.799232	0.424233	2.85294	0.00436796	0.81169	0.417048	-1.53331	0.12533	-0.500676	0.616644	0.456168	0.64831	-6.01232	2.10177e-09	-0.518921	0.603862	4.35898	1.36057e-05	1.91347	0.0558045	6.55667	6.68515e-11	4.53803	5.9519e-06	2.70609	0.00685517	2.57644	0.0100404	2.05346	0.0401337	2.47833	0.0132669
affective	-0.608138	0.543152	-0.0962197	0.923354	-1.23125	0.218349	2.89044	0.00388078	-1.23074	0.218537	-0.41277	0.679811	-5.16565	2.58873e-07	1.1173	0.263975	-1.15839	0.246817	-1.83462	0.0666831	-8.43042	5.7879e-17	0.927167	0.353931	-4.97007	7.15434e-07	-9.52309	3.87771e-21	-0.551884	0.581078	-0.268573	0.788281
ambiguous	-1.26202	0.207061	0.772	0.440189	0.19533	0.845151	-2.07558	0.0380364	-2.62215	0.00879159	-0.803326	0.421864	-1.96237	0.049832	1.34253	0.179549	-2.73764	0.00623275	-1.12261	0.261713	-2.79194	0.00527989	-4.16373	3.23894e-05	-3.60266	0.000321238	-3.02185	0.00253834	2.11456	0.0345682	1.88521	0.0595202
anger	1.38133	0.167303	-2.65938	0.00787933	0.540254	0.589071	-0.255536	0.798331	4.61119	4.20909e-06	0.998504	0.318133	1.13585	0.256129	-0.371547	0.710262	-2.97469	0.00296145	-2.09555	0.0362243	-5.35873	9.16181e-08	-5.76744	9.05998e-09	-5.27029	1.48081e-07	-4.81202	1.58479e-06	0.189147	0.849993	-1.17186	0.241366
angry	0.845288	0.398032	-2.972	0.00298747	-1.58987	0.111993	0.81857	0.413111	1.11892	0.263286	3.45224	0.000565358	-6.09379	1.27664e-09	2.98218	0.00289025	-3.37029	0.000762516	0.0320029	0.974472	-9.8783	1.35633e-22	-6.23323	5.36167e-10	-1.39179	0.164114	-10.4219	6.4657e-25	-1.61076	0.107362	-2.98835	0.0028327
anticipation	-1.89789	0.0578277	0.461207	0.644691	-1.69675	0.0898698	1.71543	0.0863927	-0.334874	0.737749	-3.88349	0.000105689	-3.5668	0.000368281	-3.40724	0.000666808	4.60927	4.24779e-06	-3.89278	0.000101745	0.821366	0.411518	-6.42701	1.55827e-10	-3.05993	0.00223781	2.4956	0.0126397	1.00786	0.313619	4.59517	4.54284e-06
anticipatory	-2.44587	0.01452	-6.27883	4.02149e-10	0.12391	0.901397	1.02451	0.305695	-0.233627	0.815294	-2.98454	0.00286813	3.31026	0.000945592	-0.594211	0.552425	4.25772	2.14287e-05	-0.764922	0.444391	5.02592	5.37136e-07	-4.16408	3.23398e-05	-2.90387	0.00371868	-2.10859	0.0350814	-1.18107	0.237688	3.33505	0.000865534
anxiety	2.00587	0.0449796	-3.22175	0.00129077	-0.469948	0.638434	3.37178	0.000758402	-1.47698	0.139808	-2.26942	0.0233292	-5.18086	2.38832e-07	-0.132004	0.894992	-6.15361	8.81854e-10	-3.45272	0.000564365	-11.0677	8.09372e-28	-5.22595	1.87859e-07	-5.09722	3.70949e-07	-10.3555	1.26048e-24	-0.533644	0.593636	1.85567	0.0636204
appraisal	-0.552382	0.580737	-0.663789	0.506888	0.243427	0.807695	5.03581	5.10402e-07	-1.04391	0.296628	-1.77722	0.0756554	-3.90974	9.48999e-05	-1.06442	0.287242	0.369646	0.711678	0.139455	0.889102	-5.66146	1.67568e-08	-5.77376	8.73046e-09	-5.63928	1.9033e-08	-12.239	1.78217e-33	-2.26489	0.0236065	1.18539	0.235977
arithmetic	1.04092	0.298017	-4.86761	1.20128e-06	0.147257	0.882942	0.449263	0.653282	0.792293	0.428266	-1.34335	0.179282	-6.89436	6.85613e-12	-2.80407	0.00508588	1.09587	0.273242	4.05821	5.09961e-05	2.6378	0.0083973	-0.271997	0.785647	-2.96125	0.00309334	-0.263846	0.791921	6.29344	3.66581e-10	4.13353	3.69226e-05
arm	-2.21676	0.0267309	-0.796441	0.425853	-1.24456	0.213414	1.25769	0.208623	-0.617188	0.537168	2.30142	0.0214514	-4.50778	6.85863e-06	4.64488	3.58246e-06	-1.71222	0.0869822	2.27807	0.0228081	2.95214	0.00318575	4.15248	3.40124e-05	2.67569	0.00750714	3.32577	0.000894738	-2.75575	0.00589911	-3.94317	8.26616e-05
arousal	2.04223	0.0412351	-2.11753	0.0343151	-0.795838	0.426203	4.48863	7.4993e-06	-4.04224	5.4573e-05	-2.42154	0.0155268	-4.58059	4.86849e-06	-3.52189	0.000436299	-3.85887	0.000116848	-4.87177	1.17648e-06	-7.41276	1.69335e-13	-6.22238	5.73979e-10	-4.36796	1.30621e-05	-4.39121	1.175e-05	1.34383	0.179126	5.1545	2.74584e-07
articulatory	-0.03392	0.972944	-0.678752	0.497359	0.896548	0.370048	-1.56814	0.116978	-1.47571	0.140151	0.722194	0.470244	4.15504	3.36357e-05	1.27885	0.201072	2.70558	0.00686567	-0.276176	0.782436	-2.09612	0.0361735	2.00829	0.0447222	6.65438	3.49655e-11	1.77601	0.0758545	4.70336	2.70103e-06	-3.01636	0.00258454
association	-1.11389	0.265436	-2.6373	0.00840964	0.52301	0.601014	-0.87274	0.38289	-4.3986	1.136e-05	-4.68315	2.979e-06	-4.89446	1.04972e-06	-3.8137	0.000140275	5.04129	4.96136e-07	1.13108	0.25813	-4.99602	6.26455e-07	-6.78613	1.43897e-11	-2.7851	0.00539228	-5.0337	5.15999e-07	3.9023	9.78477e-05	-0.529858	0.596259
associations	2.63246	0.00853011	-1.19198	0.233386	1.32378	0.1857	4.4083	1.0867e-05	-0.575425	0.565056	1.64145	0.100832	-4.57516	4.99531e-06	-1.98705	0.0470274	-0.640139	0.522142	-1.2701	0.204169	-4.11423	4.01274e-05	-4.22416	2.48586e-05	-5.01403	5.71088e-07	-7.57402	5.09198e-14	0.593682	0.55278	-0.847695	0.39669
associative	-0.12801	0.898152	-1.33154	0.183136	0.968089	0.333095	2.31347	0.0207789	-2.37173	0.0177818	1.59234	0.111437	1.73337	0.0831559	-1.4371	0.150818	3.85241	0.000119958	-0.20222	0.839762	-1.13639	0.255906	-3.66837	0.000249299	4.42991	9.84068e-06	5.28494	1.36829e-07	0.302388	0.762382	-3.35444	0.000807343
attend	2.03591	0.0418668	-0.161368	0.871817	1.28936	0.197396	4.81303	1.57683e-06	-0.911201	0.362279	-1.20424	0.228612	-4.34399	1.45609e-05	-0.525862	0.599032	-1.29882	0.194127	4.23544	2.36516e-05	-0.386067	0.69948	3.94101	8.34053e-05	3.58091	0.000349052	4.36173	1.34368e-05	-2.40589	0.0162065	2.06131	0.0393788
attended	1.85828	0.0632486	0.360184	0.718741	1.36044	0.173816	-4.32912	1.55709e-05	2.62509	0.00871629	1.95122	0.0511444	-5.95767	2.92603e-09	2.01146	0.0443855	-2.45527	0.0141466	3.8558	0.000118315	-3.1216	0.00181966	-1.54367	0.122798	-2.24493	0.0248615	-3.37272	0.000755843	-2.49888	0.0125237	-3.55546	0.000384449
attending	0.0239524	0.980893	-1.43389	0.15173	-0.819518	0.412571	-3.29161	0.00101027	2.58177	0.00988693	-2.49904	0.012518	5.46932	4.97494e-08	-5.91295	3.82828e-09	3.89113	0.000102435	0.24472	0.806694	7.57223	5.16076e-14	1.94014	0.0524768	-4.34312	1.46177e-05	0.393038	0.694326	0.223334	0.823294	3.26381	0.00111436
attention	1.34233	0.179612	4.86115	1.24079e-06	0.532068	0.594727	1.02515	0.305391	-1.52586	0.127173	-0.583806	0.559405	5.00543	5.96906e-07	-2.73628	0.0062586	-2.98213	0.00289063	0.0180323	0.985615	3.01673	0.00258141	6.23923	5.16316e-10	2.44114	0.0147112	1.19691	0.231456	-0.116831	0.907004	2.4753	0.0133796
attention task	3.00571	0.00267648	1.71035	0.0873273	0.355743	0.722064	4.54473	5.7672e-06	0.573646	0.56626	-1.59583	0.110656	1.67113	0.0948227	2.51773	0.0118746	-3.45124	0.000567449	-0.668615	0.503804	6.14347	9.39186e-10	-0.994303	0.320173	-1.86519	0.0622734	-4.89086	1.06891e-06	2.2232	0.026293	-1.37148	0.17035
attentional	1.88757	0.0592021	1.22892	0.219221	1.51894	0.128906	-1.27212	0.203451	-1.5276	0.12674	-4.541	5.86928e-06	-1.00576	0.314628	-3.31791	0.000920173	4.15773	3.32454e-05	1.906	0.0567674	-1.6239	0.104526	5.52593	3.62331e-08	3.68375	0.000234795	2.08131	0.0375094	3.26265	0.00111888	2.37007	0.0178614
attribution	2.26108	0.0238416	4.82667	1.47363e-06	0.843509	0.399026	3.59404	0.000332008	4.00498	6.38647e-05	2.23194	0.0257086	-2.44569	0.0145272	-1.36626	0.171983	-0.439813	0.660111	-0.677135	0.498384	-1.07212	0.283773	-3.47229	0.000524958	0.976805	0.328762	3.8798	0.000107293	2.96684	0.00303787	2.66749	0.00769232
audio visual	-2.20673	0.0274253	-1.15988	0.246211	-0.597027	0.550544	1.33652	0.181504	2.34901	0.0189022	0.134522	0.893001	5.68013	1.5048e-08	-4.36162	1.34437e-05	-2.46089	0.0139276	1.4091	0.158932	-6.47411	1.14791e-10	6.65662	3.4447e-11	-1.28164	0.20009	1.72055	0.0854585	4.18855	2.90655e-05	4.38338	1.21774e-05
audiovisual	-2.20673	0.0274253	-1.15988	0.246211	-0.597027	0.550544	1.33652	0.181504	2.34901	0.0189022	0.134522	0.893001	5.68013	1.5048e-08	-4.36162	1.34437e-05	-2.46089	0.0139276	1.4091	0.158932	-6.47411	1.14791e-10	6.65662	3.4447e-11	-1.28164	0.20009	1.72055	0.0854585	4.18855	2.90655e-05	4.38338	1.21774e-05
auditory	1.82688	0.0678397	-0.729932	0.465502	1.85344	0.0639394	-0.653495	0.513498	5.62534	2.06144e-08	-0.543456	0.586865	5.65606	1.72854e-08	0.551666	0.581228	0.239303	0.810891	2.55427	0.0107009	2.97143	0.00299293	5.76067	9.42556e-09	6.99582	3.3882e-12	10.1346	1.12703e-23	-1.92554	0.0542779	1.45606	0.145503
auditory stimuli	-1.08552	0.277797	1.36553	0.172211	-1.94043	0.0524421	0.262248	0.793153	5.82137	6.59852e-09	-0.677834	0.497941	6.15227	8.89253e-10	-0.628703	0.529602	3.61588	0.000305364	1.15093	0.249875	-6.70763	2.44696e-11	-1.18532	0.236008	-3.36849	0.000767485	-4.58632	4.73795e-06	-4.35394	1.39198e-05	1.32166	0.186405
auditory visual	-1.40407	0.160424	-0.619159	0.535869	-0.599966	0.548584	3.30984	0.000947004	4.71374	2.56815e-06	-1.83701	0.06633	5.0119	5.77364e-07	-1.36721	0.171684	-0.483668	0.628664	-1.80917	0.0705466	-2.12423	0.0337503	6.33574	2.80088e-10	4.46737	8.27775e-06	4.13625	3.64907e-05	-1.29295	0.196152	0.326584	0.74401
autobiographical	-1.46411	0.143291	3.10715	0.00191062	-0.364184	0.715752	-0.431068	0.666457	-2.51762	0.0118783	-0.916225	0.359639	-5.41464	6.73808e-08	-4.42043	1.02791e-05	-5.66998	1.59551e-08	-4.67663	3.07446e-06	-5.84429	5.76215e-09	-2.80727	0.00503576	0.568989	0.569416	-9.02347	3.58614e-19	3.01925	0.00256013	-2.81716	0.00488375
autobiographical memory	-1.25788	0.208555	2.07941	0.0376833	-0.750637	0.452943	0.221531	0.824698	-2.13662	0.0327277	-0.0391261	0.968793	-4.86798	1.19903e-06	-1.97829	0.0480073	-6.18594	7.21062e-10	-4.16637	3.2019e-05	-4.84688	1.33248e-06	1.00913	0.313012	-0.888426	0.374399	-4.75328	2.11708e-06	2.3762	0.0175684	0.430722	0.666708
automated	-0.514113	0.607219	-1.92579	0.0542464	1.47633	0.139984	4.02731	5.81312e-05	3.81172	0.000141397	-0.252669	0.800545	-4.05156	5.2458e-05	-2.66128	0.00783505	1.91653	0.0554135	0.466164	0.641139	4.78767	1.78765e-06	-0.272736	0.785079	-2.82006	0.00484006	-1.217	0.223723	4.62883	3.8689e-06	-0.812777	0.416425
automatic	-0.0532793	0.957514	-1.0587	0.28984	-0.21869	0.826909	-1.61977	0.105411	-2.65224	0.00804756	-1.12378	0.261214	-2.54106	0.0111128	-2.83407	0.00463354	-4.61904	4.05435e-06	-1.46085	0.144184	5.96982	2.71921e-09	6.86347	8.48124e-12	6.28027	3.98487e-10	6.27192	4.20118e-10	-1.8215	0.068653	-1.96854	0.0491184
autonomic	2.72439	0.00648776	-2.59758	0.00944455	1.14612	0.251859	1.65165	0.0987346	0.30078	0.763608	-2.85864	0.00429055	6.56893	6.16585e-11	-3.3125	0.000938066	-5.18411	2.3476e-07	-4.47696	7.91727e-06	6.81338	1.19515e-11	4.53102	6.15121e-06	-0.128452	0.897802	2.98126	0.0028989	-3.62161	0.000298713	-2.02997	0.0424678
aversive	-2.64431	0.00823799	1.36148	0.173487	-0.987324	0.323581	2.82487	0.00476818	-0.879515	0.379208	-2.41112	0.0159768	-3.5876	0.000340266	0.233925	0.815063	6.27515	4.11618e-10	-2.52452	0.0116483	-2.82734	0.00473176	-6.96857	4.09823e-12	-4.73398	2.32682e-06	-9.44165	8.23458e-21	-0.921851	0.356697	3.51054	0.000455252
avoid	2.66134	0.00783376	-0.0258455	0.979383	-0.0913991	0.927183	-3.55	0.000392476	3.43506	0.000602256	1.9359	0.052995	-5.24093	1.73387e-07	-2.06692	0.0388466	5.05618	4.59322e-07	1.36368	0.172793	6.2688	4.28486e-10	3.84232	0.000124968	3.57273	0.000360081	9.32514	2.39358e-20	-2.44821	0.0144263	1.63922	0.101296
avoidance	1.27654	0.201885	3.16789	0.00155437	-0.752974	0.451538	-1.45355	0.1462	0.11342	0.909707	2.08138	0.0375029	-6.07972	1.39209e-09	3.36168	0.000786575	5.07987	4.06107e-07	0.424348	0.671349	-2.99096	0.00280867	-5.9041	4.03651e-09	-4.13118	3.72995e-05	-3.66983	0.000247885	-4.7009	2.7335e-06	2.14162	0.0323219
awareness	-1.71388	0.0866763	-1.57586	0.115187	-1.27031	0.204094	-1.79806	0.0722905	0.440786	0.659407	-1.59546	0.110738	-5.97707	2.60258e-09	3.497	0.00047888	-1.42989	0.152876	-0.822873	0.41066	-0.212596	0.83166	-5.25527	1.60545e-07	-3.96452	7.56455e-05	-8.98315	5.11775e-19	1.61392	0.106674	-0.193393	0.846667
belief	1.38508	0.166153	5.32182	1.12042e-07	1.27014	0.204157	2.90675	0.00368477	1.22057	0.222367	-0.0874685	0.930306	-1.33165	0.183099	0.974909	0.329701	4.31758	1.64014e-05	-1.89631	0.0580367	-4.4067	1.09467e-05	-3.05623	0.00226555	-3.35311	0.000811234	-4.48361	7.67659e-06	-1.43309	0.151958	-1.20061	0.230017
beliefs	0.708357	0.478791	0.178055	0.858694	-0.244019	0.807236	0.527172	0.598122	0.420923	0.673848	0.62693	0.530764	-3.30016	0.000980138	-1.8223	0.0685316	4.16924	3.16218e-05	-0.707756	0.479164	2.77374	0.00558355	-4.71005	2.61471e-06	-4.7315	2.35517e-06	-3.33608	0.00086234	-3.68769	0.00023121	1.72586	0.0844993
believed	-3.34219	0.000843671	-1.79595	0.0726252	-2.32199	0.0203149	-2.10067	0.0357718	2.74446	0.00610511	1.73833	0.0822777	5.17182	2.50557e-07	2.03777	0.0416797	-4.011	6.22687e-05	3.14767	0.00166551	-2.68239	0.00735886	0.48022	0.631114	2.93339	0.00338391	1.88975	0.0589094	1.23668	0.216324	3.54876	0.000394318
bias	-0.92853	0.353224	0.261102	0.794036	-2.85589	0.00432775	-3.20893	0.00134947	-0.815104	0.415092	0.0541087	0.956853	4.10409	4.19167e-05	4.31841	1.63399e-05	-0.127563	0.898505	1.902	0.0572882	0.733526	0.463308	4.01377	6.15484e-05	-0.945222	0.344638	-1.67434	0.0941909	-3.11934	0.00183362	-1.80497	0.0712024
biased	-3.78094	0.000159964	-2.93042	0.00341632	-1.36434	0.172585	-2.79498	0.00523064	1.83778	0.0662159	-2.49592	0.0126282	4.61055	4.22199e-06	1.22399	0.221074	4.07452	4.75737e-05	-1.19315	0.232928	-10.7152	3.2489e-26	-3.88619	0.000104529	-2.77911	0.00549227	-6.08963	1.30975e-09	-3.92385	8.954e-05	-3.79509	0.000151163
biases	-4.5919	4.61403e-06	-0.595781	0.551377	-1.96561	0.049456	-2.90608	0.00369268	-1.05703	0.2906	-1.0278	0.304145	-1.80561	0.0711015	0.848661	0.396153	-3.09879	0.00196517	-0.278746	0.780463	-3.69779	0.000222253	-4.84557	1.34123e-06	-2.69282	0.0071333	-10.9409	3.09365e-27	-1.99919	0.0456976	2.88583	0.00393788
binding	0.306684	0.75911	-6.15885	8.53595e-10	1.58105	0.113996	1.37349	0.169724	-3.08691	0.00204509	2.49473	0.0126706	-5.40123	7.25522e-08	-3.8622	0.000115277	-2.92947	0.00342671	-0.166838	0.867512	-3.21474	0.00132255	-1.62232	0.104864	-0.478428	0.632388	2.62803	0.00864152	-1.24183	0.214419	0.493947	0.621388
body	-2.09693	0.0361021	1.08437	0.27831	-2.26623	0.0235239	-1.71125	0.0871609	1.56621	0.117428	1.97104	0.0488315	3.37639	0.000745875	3.80354	0.000146122	-3.91507	9.28416e-05	3.0631	0.00221436	5.54245	3.30128e-08	5.9319	3.41707e-09	-0.0314132	0.974943	5.39298	7.59251e-08	3.12672	0.0017884	-1.7819	0.0748896
calculation	-1.44589	0.148336	0.557198	0.577443	1.14511	0.252275	-2.05173	0.0403018	1.39259	0.163871	2.64825	0.00814283	-2.36901	0.017913	-1.27028	0.204104	0.637108	0.524114	3.05009	0.00231218	2.57289	0.0101437	5.63348	1.96769e-08	5.02678	5.34773e-07	3.4175	0.000642292	5.36063	9.06703e-08	2.01561	0.0439498
capacity	-1.35709	0.174879	1.41807	0.156296	-0.235202	0.814072	-4.60759	4.28196e-06	2.06417	0.0391068	-0.133553	0.893767	-3.19457	0.00141814	0.690006	0.490256	3.42983	0.000613928	2.62076	0.00882754	-7.20473	7.70315e-13	-3.6275	0.000292018	-3.41229	0.00065464	-7.566	5.40827e-14	-2.75329	0.00594334	0.958058	0.338128
capture	2.07392	0.0381908	-3.02423	0.00251846	1.40773	0.159338	-2.07097	0.0384663	-4.08629	4.52399e-05	-1.47329	0.140801	-6.17446	7.74556e-10	-1.46503	0.143041	-3.27344	0.00107721	1.02382	0.306023	-6.05862	1.58437e-09	-3.53923	0.000408749	-4.85279	1.29374e-06	-1.4848	0.137724	2.69652	0.00705464	2.49871	0.0125294
categories	0.514442	0.606989	-0.621955	0.534029	-1.73113	0.0835546	1.50217	0.133181	-2.21736	0.0266899	-0.228044	0.819631	-3.8861	0.000104564	-2.79422	0.00524299	3.30853	0.000951414	1.08394	0.2785	-3.56604	0.000369348	-4.36056	1.35082e-05	0.874322	0.382029	-5.84786	5.6416e-09	-1.09897	0.271888	-0.835248	0.403659
category	1.18937	0.234409	2.69555	0.00707512	1.37973	0.167794	1.11717	0.264032	-2.41151	0.0159598	-1.72115	0.0853499	-3.9332	8.61456e-05	-1.96682	0.0493164	1.9731	0.0485959	0.0938885	0.925205	-8.89112	1.14618e-18	-7.19738	8.12106e-13	-6.23005	5.46985e-10	-5.67669	1.53498e-08	2.35811	0.0184462	-1.37679	0.168703
causal	1.03491	0.300813	-5.96144	2.86028e-09	-1.75326	0.0796818	4.41672	1.04556e-05	0.603016	0.546554	2.02546	0.0429277	0.823067	0.41055	-0.589832	0.555358	-4.14666	3.48812e-05	-1.23218	0.217999	-7.92086	3.54301e-15	4.70864	2.63265e-06	6.38168	2.08705e-10	-2.20361	0.0276442	-2.61951	0.00885985	-4.18386	2.96674e-05
choice	2.59752	0.00944606	4.38543	1.20639e-05	0.343617	0.731164	-1.84419	0.0652753	0.242005	0.808797	1.36204	0.173312	2.45538	0.0141426	-2.06478	0.0390485	3.08428	0.00206321	-1.45554	0.145648	3.60731	0.000315562	-6.41706	1.66172e-10	-3.16318	0.00157962	-7.61758	3.66539e-14	-0.995834	0.319429	3.68622	0.000232544
choices	-0.333881	0.738498	3.35934	0.000793218	-1.34308	0.179369	-1.3858	0.165934	-3.5144	0.000448734	-4.00855	6.2914e-05	-2.24603	0.0247908	-2.1872	0.028822	5.32796	1.08365e-07	-4.48487	7.63153e-06	4.21972	2.53495e-05	-6.3052	3.40216e-10	-2.96511	0.00305489	-2.09504	0.0362699	0.0807796	0.935624	3.23222	0.00124457
choose	1.73083	0.0836072	4.79282	1.74279e-06	-0.598582	0.549507	-3.46843	0.000532537	0.641449	0.521291	0.383333	0.701506	5.71195	1.25181e-08	-0.396941	0.691446	1.7255	0.0845626	-1.26136	0.2073	-1.92617	0.0541983	-4.76959	1.95418e-06	-4.40907	1.08286e-05	-8.66133	8.30229e-18	-3.86357	0.000114636	-2.70972	0.00678092
coherence	2.9967	0.00275652	-2.71105	0.00675382	1.12078	0.262493	-2.32468	0.0201702	-1.62052	0.10525	-0.19525	0.845213	-7.28893	4.19253e-13	0.623549	0.532981	3.87029	0.00011154	2.38283	0.0172558	3.23675	0.0012251	5.58061	2.65994e-08	-2.06332	0.0391875	3.6868	0.00023202	3.36391	0.000780276	-1.54446	0.122607
coherent	0.436518	0.6625	4.23867	2.3316e-05	0.94663	0.343921	-3.03631	0.0024201	1.06654	0.286287	-1.45361	0.146181	-1.53523	0.124856	-3.22237	0.00128798	5.01573	5.66099e-07	3.16719	0.00155811	5.65237	1.7656e-08	-6.89781	6.69468e-12	-3.63078	0.000288344	-0.191569	0.848096	2.25218	0.024399	-2.61165	0.00906566
color	0.152579	0.878743	1.51403	0.130147	2.35809	0.0184475	-0.33249	0.739548	-1.28135	0.200191	-0.593666	0.55279	6.95627	4.46474e-12	1.97686	0.0481694	0.145467	0.884354	2.15171	0.0315172	0.832641	0.405128	4.71141	2.59742e-06	2.07277	0.0382982	2.19852	0.0280053	2.83514	0.004618	-3.84596	0.000123141
combination	2.74933	0.00601544	-3.65378	0.000263824	-1.42027	0.155655	1.26661	0.205416	1.16483	0.244203	0.989071	0.322726	-5.74855	1.01169e-08	-0.131143	0.895673	0.449346	0.653222	2.01884	0.0436123	-0.861952	0.388798	2.04365	0.0410947	-3.42932	0.000615089	9.1461	1.20503e-19	-5.73741	1.07959e-08	2.72529	0.00647018
combinations	0.509145	0.610697	2.07602	0.0379964	0.392556	0.694681	-1.70458	0.0883988	-2.97584	0.00295044	-2.01415	0.0441027	-4.10994	4.08753e-05	-4.2978	1.79233e-05	0.063324	0.949514	0.128117	0.898067	1.74351	0.0813695	-0.10966	0.912688	6.16925	8.00102e-10	0.986843	0.323817	-0.973741	0.330281	-1.76156	0.0782687
combining	0.232415	0.816235	2.07578	0.0380181	1.65656	0.0977361	-1.36644	0.171926	1.67032	0.0949826	0.549711	0.582568	-4.07285	4.79132e-05	2.03957	0.0414996	4.02333	5.91168e-05	2.05652	0.0398378	-1.45383	0.146122	-6.36926	2.26022e-10	-6.96154	4.30372e-12	0.766389	0.443519	-0.202265	0.839727	-1.97207	0.0487133
communication	-4.19421	2.83547e-05	-1.66625	0.0957921	0.835777	0.403362	0.280782	0.778902	0.613006	0.539929	-1.642	0.100717	-2.00275	0.0453139	-4.99582	6.27081e-07	-5.75523	9.7302e-09	-5.75632	9.66815e-09	-10.1403	1.06539e-23	-5.77653	8.5899e-09	-0.263617	0.792097	-9.23196	5.57113e-20	-2.04686	0.0407778	2.92686	0.00345545
competing	0.0591694	0.952822	5.21012	2.04422e-07	2.06254	0.0392617	2.92973	0.00342391	3.54673	0.000397351	-1.00366	0.315643	-2.79368	0.00525157	1.74177	0.0816737	3.20049	0.00138943	-1.5168	0.129445	-4.74783	2.17438e-06	-3.92683	8.84433e-05	0.873774	0.382327	4.39858	1.13613e-05	1.15019	0.250179	-2.19686	0.0281235
competition	1.36878	0.171194	-1.31156	0.189791	1.78381	0.0745781	0.201407	0.840397	3.16267	0.00158241	-2.73782	0.0062295	1.43889	0.150308	0.927003	0.354016	5.95898	2.90307e-09	1.24167	0.214476	5.60526	2.3119e-08	-2.82178	0.00481416	-1.86763	0.0619331	4.40684	1.09397e-05	5.31352	1.17214e-07	-0.578564	0.562936
comprehension	1.0557	0.291208	-0.0872291	0.930496	1.68514	0.0920884	-0.467765	0.639994	-1.95246	0.0509971	-1.40865	0.159065	-3.99537	6.6495e-05	-1.83255	0.0669909	-3.22697	0.00126755	2.05138	0.0403362	-4.70236	2.71415e-06	1.13247	0.257546	2.17955	0.0293858	-0.00864703	0.993101	2.57485	0.0100864	0.671836	0.501751
concept	2.79484	0.00523294	-0.308134	0.758006	0.718162	0.472726	4.28612	1.88836e-05	1.20631	0.227815	2.7716	0.0056202	-6.70675	2.46162e-11	1.234	0.217321	-4.66436	3.26186e-06	-0.890589	0.373237	-7.44257	1.35851e-13	-1.23572	0.216681	6.14358	9.38527e-10	-1.68017	0.0930519	-2.33688	0.0195252	-4.14525	3.50951e-05
concepts	2.68515	0.00729846	-0.709895	0.477836	-0.768308	0.442378	1.7054	0.0882463	-1.39728	0.162456	-2.35927	0.0183889	-6.38176	2.08599e-10	-1.50934	0.13134	-2.86202	0.00424519	-1.96667	0.0493337	5.36342	8.92984e-08	6.00085	2.25337e-09	2.87091	0.00412804	-3.01454	0.00260006	-1.76917	0.0769896	-3.72392	0.000200569
conceptual	-0.370837	0.710791	-0.937332	0.34868	-0.14312	0.886207	-3.06533	0.00219801	-0.43349	0.664697	-0.134668	0.892885	-2.99137	0.00280497	-1.01175	0.311755	1.09382	0.274141	-2.69943	0.00699357	-2.0905	0.0366753	-5.95508	2.97212e-09	-6.8178	1.15961e-11	-7.97012	2.40488e-15	-2.97875	0.00292261	-3.68001	0.00023825
conditioned	2.24883	0.0246118	-4.01294	6.17634e-05	-0.326956	0.743729	1.36178	0.173393	-2.20349	0.0276529	-2.37556	0.017599	1.24593	0.212908	-0.602903	0.546629	4.54919	5.64733e-06	3.18454	0.00146803	-3.83366	0.000129426	-3.59927	0.000325431	-2.67585	0.00750344	-7.60846	3.92709e-14	2.7725	0.00560469	-0.5325	0.594428
conditioning	2.09374	0.0363852	-3.20559	0.00136516	1.21716	0.223662	1.80571	0.0710868	-1.55361	0.120406	-1.84294	0.0654586	-0.823566	0.410266	0.0814825	0.935065	4.67226	3.13995e-06	-0.893185	0.371846	-7.68994	2.11511e-14	-6.09985	1.22985e-09	-3.78117	0.000159819	-6.87479	7.846e-12	1.19511	0.23216	-1.71614	0.086263
conflict	-0.680355	0.496344	0.909787	0.363024	1.89315	0.0584552	-1.78861	0.0738007	3.30529	0.000962448	1.1969	0.231462	5.28085	1.39883e-07	2.71283	0.00671778	3.84574	0.000123247	-0.95929	0.337507	1.28847	0.197705	-3.76977	0.00016725	-2.2466	0.0247544	2.51245	0.0120533	3.53471	0.000415775	4.26883	2.03968e-05
conflicting	2.96929	0.00301383	1.33758	0.181159	2.34092	0.019316	1.55121	0.120981	3.2855	0.00103235	-0.185464	0.85288	0.0360781	0.971223	-0.760563	0.446991	-3.39234	0.00070398	3.86928	0.000111999	-3.00133	0.00271511	6.59599	5.15598e-11	4.8185	1.53462e-06	2.93639	0.00335149	-0.361231	0.717958	-2.41871	0.0156479
congruency	-1.09675	0.27286	3.5714	0.000361901	-0.0104773	0.991641	-2.0007	0.0455348	1.01424	0.310567	-1.92077	0.0548762	5.64379	1.85478e-08	-2.2843	0.0224387	-1.37726	0.168559	-4.02985	5.75101e-05	3.87926	0.000107532	4.34086	1.47678e-05	3.66757	0.000250067	3.44126	0.000588702	1.52968	0.126224	-1.79462	0.0728366
congruent	2.9075	0.00367598	3.67316	0.000244688	3.20683	0.0013593	3.08558	0.00205418	2.22839	0.0259446	-1.56258	0.118281	6.06802	1.4957e-09	3.66238	0.000255168	1.76837	0.0771233	-4.33842	1.49314e-05	-4.88947	1.07644e-06	4.70539	2.67449e-06	-0.783467	0.433429	-4.87033	1.18501e-06	-1.27649	0.201903	-1.59081	0.111782
conscious	-3.54452	0.000400679	0.071993	0.942613	0.779655	0.435669	-2.15243	0.0314608	-0.449525	0.653093	-1.60141	0.109416	-2.66873	0.00766406	0.839283	0.401392	5.11139	3.44459e-07	1.80243	0.0715998	-0.723288	0.469572	0.937522	0.348582	-3.36614	0.000774014	-0.554399	0.579356	-0.630401	0.528491	-3.37585	0.000747344
consciousness	0.165144	0.868844	-0.811377	0.417228	2.19872	0.0279909	-3.75839	0.000174999	-2.96085	0.00309731	-0.884293	0.376624	1.61701	0.106005	0.703826	0.481608	-3.61153	0.000310504	-3.39016	0.000709575	-0.520568	0.602714	0.103085	0.917904	1.26061	0.207569	-8.57751	1.68935e-17	-1.64328	0.100453	5.29085	1.32529e-07
consolidation	-1.24362	0.213759	0.017461	0.98607	0.915293	0.360128	2.19849	0.028007	-1.18742	0.235176	-0.511417	0.609105	2.81072	0.00498226	-0.0177014	0.985879	1.67185	0.0946805	-1.04496	0.296144	10.2679	3.01876e-24	2.56323	0.0104294	2.04901	0.0405672	7.35852	2.52333e-13	2.83575	0.00460933	0.558192	0.576764
context	-2.5875	0.00972441	-0.461407	0.644548	-0.601263	0.54772	-0.940282	0.347166	2.0941	0.0363539	-0.277712	0.781257	-4.25874	2.13321e-05	-2.25304	0.0243447	3.12501	0.00179875	5.19387	2.22891e-07	-6.04498	1.72234e-09	-6.18005	7.48037e-10	-6.84085	9.90468e-12	-4.13176	3.72062e-05	-1.89543	0.0581525	2.57565	0.0100631
contexts	2.28095	0.0226366	4.33684	1.50385e-05	0.466509	0.640893	3.94242	8.29197e-05	0.565341	0.571893	0.919846	0.357744	-3.54262	0.000403562	0.598438	0.549603	-2.04811	0.0406551	1.9629	0.0497705	-7.24164	5.90473e-13	-4.92308	9.08482e-07	-4.79278	1.74307e-06	-4.8882	1.08331e-06	3.06145	0.00222652	-5.04283	4.92204e-07
contextual	-1.28643	0.198414	-0.734073	0.462974	0.874665	0.381842	2.75699	0.00587682	-1.35003	0.177132	-1.69978	0.0892985	0.497213	0.619084	-3.7049	0.000216145	-2.45689	0.0140835	0.0807999	0.935608	-2.46647	0.0137131	-1.64652	0.0997857	-3.03116	0.00246159	-4.70527	2.67607e-06	1.62647	0.103978	3.38485	0.000723381
control processes	-1.4709	0.141446	-1.43382	0.15175	1.74268	0.0815156	0.600453	0.54826	-3.55777	0.000381103	-1.32378	0.185701	-3.56566	0.000369875	-2.97421	0.00296604	4.64716	3.54336e-06	2.47058	0.0135567	2.91768	0.00355856	3.66898	0.000248709	3.05764	0.00225494	2.12352	0.0338098	4.16902	3.16526e-05	4.2133	2.60756e-05
coordination	-1.64285	0.100542	3.50602	0.000463028	-0.93447	0.350154	-2.8236	0.004787	3.09491	0.0019909	2.77815	0.00550858	4.51957	6.49057e-06	3.42023	0.000635921	5.20079	2.1484e-07	0.133932	0.893467	8.56623	1.85799e-17	6.73576	2.02436e-11	6.79092	1.39283e-11	10.1925	6.36964e-24	-3.5162	0.000445706	3.46233	0.000544691
covert	-0.154674	0.877091	1.25249	0.21051	1.599	0.109949	3.52373	0.000433291	2.70655	0.00684568	1.52803	0.126633	-5.32382	1.10833e-07	2.83168	0.00466815	-2.66997	0.00763582	0.459736	0.645747	2.83734	0.0045865	4.54514	5.75609e-06	6.09721	1.25007e-09	4.67462	3.10446e-06	3.81091	0.00014186	0.253955	0.799552
craving	0.904997	0.365556	1.33977	0.180445	-2.13094	0.0331934	-0.682914	0.494725	-0.826333	0.408696	-1.91149	0.0560581	-4.07945	4.65831e-05	2.27589	0.0229386	-2.17425	0.0297813	-1.46202	0.143863	2.06781	0.0387627	-5.05677	4.57915e-07	-1.23962	0.215235	0.681284	0.495756	-3.4936	0.000484983	3.74587	0.000183912
cue	-3.59031	0.000336765	-1.16999	0.242117	0.182832	0.854945	2.80833	0.00501925	-2.44837	0.0144199	-2.62944	0.00860596	-3.32228	0.000905959	-0.286945	0.774179	4.22832	2.44064e-05	-2.15833	0.0309986	6.99124	3.49838e-12	-5.97927	2.56825e-09	4.15437	3.37347e-05	4.8188	1.53238e-06	1.51211	0.130634	5.70522	1.30158e-08
cued	-1.4825	0.138337	-0.0155866	0.987565	1.12209	0.261933	3.5783	0.000352536	0.189946	0.849367	-1.69067	0.0910273	-1.32508	0.185267	4.82522	1.48429e-06	-4.17564	3.07518e-05	0.216431	0.82867	9.51179	4.30631e-21	2.63961	0.00835277	3.1904	0.00143871	4.04928	5.29692e-05	-1.13643	0.255887	1.59458	0.110936
cues	0.687814	0.491635	-0.0901586	0.928169	-1.08526	0.277915	0.677484	0.498163	-3.18063	0.00148788	-2.59986	0.00938198	1.08141	0.279621	1.40129	0.161253	4.53477	6.04389e-06	-2.03612	0.0418457	-7.76705	1.17104e-14	-4.69915	2.75686e-06	0.811235	0.417309	-6.48177	1.09208e-10	-1.57327	0.115786	4.0504	5.27179e-05
decision	-1.68986	0.0911818	2.2864	0.0223159	0.4177	0.676203	-3.07144	0.00215362	0.306614	0.759163	-3.49349	0.000485186	1.97279	0.0486312	-3.55839	0.000380211	5.94676	3.12487e-09	-2.83539	0.00461447	5.02782	5.31913e-07	-6.18492	7.25637e-10	-4.54607	5.73107e-06	-7.43554	1.43108e-13	1.39854	0.162076	0.217548	0.827799
decision making	-2.1082	0.0351151	3.92297	8.98651e-05	-1.49502	0.135038	-2.77833	0.00550553	1.22928	0.219086	-1.62068	0.105214	0.522997	0.601024	-2.53868	0.0111884	4.93991	8.34177e-07	-3.42737	0.000619501	8.01317	1.71112e-15	-6.51611	8.72591e-11	-4.4577	8.65675e-06	-2.56776	0.0102944	-1.09451	0.273839	0.82846	0.40749
decision task	-1.24953	0.211591	-3.68382	0.000234729	1.48273	0.138276	-1.21456	0.224651	0.046743	0.962722	-1.09153	0.275148	6.18092	7.44011e-10	0.34599	0.72938	-4.97882	6.84155e-07	-0.0321614	0.974346	1.21631	0.223982	-3.64191	0.000276222	-0.653738	0.513342	-3.55748	0.000381526	3.38213	0.000730529	0.230707	0.817562
decisions	3.79477	0.000151357	0.889248	0.373957	-1.38575	0.16595	-3.60256	0.000321354	-2.83907	0.00456173	-2.15038	0.0316224	-5.35819	9.18877e-08	-0.727773	0.466822	5.30613	1.22005e-07	-0.848236	0.39639	3.96207	7.64227e-05	-6.47719	1.12515e-10	-3.59259	0.00033385	7.70683	1.85904e-14	3.04871	0.00232279	1.49249	0.1357
decoding	2.97845	0.00292545	3.37901	0.00073883	0.584975	0.558618	4.34214	1.46826e-05	-1.47045	0.141567	0.225449	0.821649	-4.42003	1.0298e-05	-1.14247	0.253368	-0.652377	0.514219	0.88391	0.376832	-4.15388	3.38068e-05	1.54274	0.123023	-3.8087	0.000143126	0.131095	0.895711	0.123827	0.901463	-0.567682	0.570303
default mode	-1.19378	0.23268	5.81957	6.66925e-09	-0.769668	0.441571	-0.721167	0.470876	-3.74937	0.000181379	-3.74418	0.000185141	-2.03247	0.0422134	-4.63334	3.78621e-06	-3.70693	0.000214432	-3.10973	0.00189408	3.76898	0.000167777	1.6045	0.108733	-6.31509	3.19475e-10	-4.25592	2.16005e-05	-0.409926	0.681896	2.14104	0.0323689
default network	0.983394	0.325511	5.25278	1.62702e-07	-1.38487	0.166218	-2.6518	0.0080578	1.42584	0.154041	3.61707	0.000303963	1.39803	0.16223	0.996834	0.318943	4.68521	2.94944e-06	1.85938	0.063093	6.22838	5.52763e-10	5.95034	3.05828e-09	-5.10002	3.65565e-07	2.57927	0.00995862	1.8867	0.0593188	0.0205661	0.983593
delay	0.733185	0.463516	-4.36538	1.32159e-05	1.16812	0.242871	3.03015	0.00246983	-2.80499	0.00507143	-2.9707	0.00300009	-2.50404	0.0123429	-3.86775	0.000112703	3.83813	0.000127105	1.20231	0.229361	-0.156878	0.875354	-4.50219	7.04006e-06	-1.54564	0.12232	2.11947	0.0341513	2.1695	0.0301403	4.07078	4.83374e-05
delayed	-0.429023	0.667944	3.27547	0.00106955	-0.816926	0.41405	0.694429	0.487479	1.37736	0.168527	-1.46575	0.142845	3.47217	0.000525199	2.13704	0.0326933	-4.77724	1.88191e-06	0.212525	0.831715	-4.63241	3.80314e-06	2.44679	0.0144832	-2.32024	0.0204095	-0.301522	0.763042	-1.55063	0.12112	1.02336	0.306239
demand	2.59527	0.00950795	1.98059	0.0477486	0.902025	0.367132	-0.633047	0.526762	-3.07235	0.00214715	0.92175	0.35675	-2.14096	0.0323754	1.42263	0.15497	-0.47471	0.635036	0.896293	0.370184	-1.48907	0.136598	1.4585	0.144831	-1.15557	0.247968	-0.960351	0.336973	0.401527	0.688067	0.74	0.459371
demanding	0.263058	0.792528	4.05525	5.16426e-05	0.647251	0.51753	-2.24425	0.0249051	3.76879	0.00016791	1.09776	0.272416	4.8607	1.24357e-06	-3.08903	0.00203059	1.67451	0.0941574	2.72716	0.00643364	4.29117	1.84629e-05	5.98164	2.5317e-09	0.403779	0.68641	2.70366	0.0069054	-2.34838	0.0189343	-2.71175	0.00673948
demands	-0.838657	0.401743	-3.33109	0.000877885	1.38126	0.167326	-3.22586	0.00127245	1.86634	0.0621137	1.44716	0.147979	5.04719	4.81224e-07	-0.224305	0.822539	2.1789	0.0294339	2.6504	0.0080913	1.05231	0.292762	6.19306	6.89685e-10	-0.529343	0.596616	4.28138	1.9288e-05	-2.05284	0.0401939	-1.48834	0.13679
depth	-1.50276	0.13303	-1.12392	0.261158	1.0898	0.275908	-1.87798	0.0605018	-0.900431	0.36798	0.13246	0.894631	-6.44597	1.37819e-10	0.650022	0.515739	1.05776	0.29027	-2.40124	0.0164137	-3.29279	0.00100605	-2.643	0.00826966	1.85051	0.0643598	-5.66198	1.67068e-08	-3.05914	0.0022437	-0.0913993	0.927183
detect	1.35663	0.175024	-0.834249	0.404222	-3.23339	0.00123951	0.2595	0.795271	1.73334	0.0831614	-1.08304	0.278895	-3.82755	0.000132662	-2.74125	0.00616504	-1.78163	0.0749337	0.614367	0.53903	4.63308	3.79089e-06	6.2498	4.8307e-10	-1.15717	0.247315	7.17077	9.82781e-13	1.82239	0.0685176	-1.70364	0.088575
detected	0.186491	0.852076	4.01569	6.10528e-05	-0.35654	0.721466	1.4244	0.154457	-2.78578	0.00538086	0.991008	0.321779	-2.36359	0.0181765	-1.37433	0.169466	6.14089	9.54301e-10	0.46618	0.641128	-1.45821	0.14491	-2.46473	0.0137797	-3.08684	0.00204559	1.48286	0.138239	-1.95722	0.0504347	1.5643	0.117877
detecting	-3.16222	0.00158481	1.17881	0.238589	-1.3924	0.163927	3.91549	9.26783e-05	5.12215	3.25553e-07	3.31769	0.000920909	-3.094	0.00199704	3.75299	0.000178794	4.5002	7.10551e-06	2.45405	0.0141947	1.49396	0.135316	4.73675	2.2955e-06	4.28822	1.87079e-05	3.77612	0.000163075	5.32617	1.09423e-07	1.31375	0.189055
detection	1.90343	0.0571018	5.025	5.39694e-07	0.855063	0.3926	-2.491	0.0128042	1.4266	0.153821	-0.168978	0.865828	4.15698	3.33535e-05	-0.793266	0.427699	1.94909	0.0513983	0.587167	0.557145	0.34952	0.726729	0.0422554	0.966299	1.13912	0.254763	5.01223	5.76393e-07	3.77862	0.000161456	-3.79954	0.000148491
detection task	3.27758	0.00106159	-1.36589	0.172098	1.45402	0.146067	2.44375	0.0146054	-0.100524	0.919937	1.70065	0.0891358	0.354521	0.722979	2.14698	0.0318928	-2.68249	0.00735658	-0.0991839	0.921	1.20026	0.230153	5.63442	1.95704e-08	1.60653	0.108286	-1.50093	0.133503	-0.713981	0.475307	-1.17413	0.240456
digit	0.0542211	0.956763	-5.64199	1.874e-08	0.804309	0.421297	-0.163228	0.870352	-1.53167	0.125733	0.144353	0.885234	-6.47603	1.1337e-10	2.86241	0.00423992	-1.26492	0.206021	3.4645	0.000540339	3.44239	0.000586246	1.66027	0.0969885	0.823316	0.410408	0.361758	0.717564	-0.286435	0.774569	-4.51475	6.63859e-06
discrimination	1.73641	0.0826174	1.42552	0.154134	2.23476	0.0255225	3.31691	0.000923444	1.66944	0.095158	-3.83982	0.000126241	3.35931	0.000793307	1.35954	0.1741	0.611102	0.541189	0.12824	0.89797	3.34583	0.000832722	-0.913962	0.360827	0.88691	0.375214	7.0236	2.78898e-12	3.91591	9.25217e-05	-1.96845	0.0491292
discrimination task	2.15945	0.0309119	3.20434	0.00137109	1.29351	0.195956	3.69916	0.000221064	2.35736	0.0184835	-1.52764	0.12673	1.14793	0.251109	-0.54328	0.586987	-1.27028	0.204105	2.55438	0.0106976	0.211318	0.832657	-2.98003	0.0029105	-1.68635	0.0918557	0.956687	0.338819	4.02882	5.77621e-05	2.59652	0.00947346
discriminative	-2.90625	0.00369068	4.71542	2.54719e-06	-1.15289	0.249069	-2.02548	0.0429262	-2.24887	0.0246088	0.113063	0.90999	-4.19234	2.8588e-05	-0.557529	0.577217	3.1649	0.00157034	0.62771	0.530252	3.367	0.000771634	4.34791	1.43048e-05	-3.51923	0.000440682	-0.140663	0.888148	2.72359	0.00650341	-1.18308	0.236894
disgust	1.92734	0.0540531	-4.27476	1.98653e-05	-1.53827	0.124112	2.76404	0.00575161	3.02065	0.00254835	0.554668	0.579172	-3.00556	0.00267777	1.24334	0.213863	1.08806	0.276674	-0.258619	0.795951	-9.85003	1.77851e-22	-4.90496	9.95627e-07	-5.80775	7.15067e-09	-9.61941	1.57931e-21	2.35716	0.0184934	2.53899	0.0111786
distance	-3.63107	0.000288023	1.2057	0.228049	0.64014	0.522141	2.7642	0.00574892	-2.34557	0.0190775	-0.32547	0.744853	-3.71634	0.000206646	-3.34666	0.000830243	-2.51674	0.0119081	-1.08585	0.27765	5.53547	3.43377e-08	5.00224	6.06781e-07	2.79829	0.00517745	-0.561003	0.574847	3.65825	0.00025929	-0.473753	0.635718
distraction	2.15047	0.0316152	0.477897	0.632766	1.93663	0.0529047	-2.3835	0.0172246	2.08698	0.036993	-4.85337	1.28998e-06	-3.19976	0.00139295	-3.39406	0.000699582	-0.955702	0.339317	-0.10239	0.918455	1.14226	0.253456	3.05753	0.00225579	-1.5682	0.116963	-5.12949	3.13248e-07	-3.25648	0.00114338	2.67434	0.00753743
distractor	-2.07349	0.0382307	4.77069	1.94364e-06	1.76082	0.0783931	1.13624	0.255968	2.2921	0.0219842	-1.36258	0.173139	-0.21751	0.827829	-4.71841	2.51042e-06	3.77556	0.000163439	0.144701	0.884958	-4.3037	1.74553e-05	0.386668	0.699036	-3.81266	0.000140863	-5.71637	1.22011e-08	-2.70836	0.00680865	-0.542395	0.587596
distractors	0.134378	0.893115	2.49054	0.0128207	0.338899	0.734715	-3.09839	0.00196777	-0.15766	0.874738	3.56763	0.00036712	3.78778	0.000155652	4.00884	6.28385e-05	-4.48664	7.56914e-06	-0.518176	0.604382	-0.250437	0.80227	-3.63786	0.000280581	1.05604	0.291052	-4.52824	6.2319e-06	2.0486	0.0406079	2.81031	0.00498862
distress	0.405314	0.685282	2.4965	0.0126077	-0.320214	0.748834	-2.49106	0.0128017	1.6834	0.0924258	-0.463387	0.643128	-3.32867	0.000885507	-0.341764	0.732558	-1.09919	0.271795	0.466932	0.64059	0.827666	0.40794	-3.89346	0.000101463	-0.099255	0.920944	2.07615	0.0379844	-1.11142	0.266499	1.09662	0.272915
dorsal attention	0.871414	0.383613	5.86196	5.18886e-09	0.503888	0.614386	-3.27829	0.00105895	-3.02315	0.00252747	0.817296	0.413838	4.81721	1.54449e-06	-3.3216	0.000908156	-2.37802	0.0174821	0.134944	0.892667	6.09424	1.27314e-09	2.49836	0.0125418	-5.69372	1.39114e-08	-4.25458	2.17294e-05	1.86882	0.0617667	4.94622	8.0787e-07
duration	-0.942933	0.345808	-1.74811	0.0805703	0.816222	0.414452	-2.99889	0.00273683	-0.636148	0.524739	-1.0227	0.30655	-6.72821	2.13025e-11	-1.45099	0.146911	2.58365	0.00983341	0.750958	0.45275	-3.92046	9.08001e-05	-3.66636	0.000251252	-0.459049	0.64624	-0.208455	0.834891	0.990699	0.32193	-1.59588	0.110644
early visual	0.214474	0.830195	-1.75699	0.0790442	-0.0633612	0.949484	-4.04444	5.40668e-05	-2.0306	0.0424035	0.6072	0.543775	2.27938	0.0227299	1.17947	0.238325	-0.186553	0.852026	-1.36187	0.173365	-6.10752	1.17311e-09	0.0313785	0.97497	1.42862	0.15324	-5.97612	2.61758e-09	2.48675	0.0129577	0.73758	0.46084
eating	2.81883	0.00485853	0.131257	0.895583	-0.0101653	0.99189	5.53736	3.39737e-08	-0.228649	0.819161	-2.17651	0.0296119	-0.488148	0.625489	1.05237	0.292735	-1.65654	0.0977407	-1.34903	0.177453	-4.13863	3.6116e-05	-2.87128	0.00412321	-2.54206	0.0110811	-5.96733	2.76048e-09	-6.64949	3.61272e-11	0.729994	0.465463
economic	-3.99196	6.74532e-05	2.31446	0.0207249	-1.37917	0.167969	-2.39932	0.0164996	-5.11557	3.3698e-07	1.18658	0.235508	-5.79442	7.7337e-09	1.03672	0.29997	5.88145	4.62087e-09	-1.91238	0.0559443	-6.79999	1.3094e-11	-6.5157	8.74909e-11	-4.64747	3.53809e-06	-1.65391	0.0982737	0.857873	0.391046	4.07378	4.77234e-05
effort	-1.95641	0.0505298	-4.37189	1.28308e-05	0.0167621	0.986628	-1.01019	0.312505	1.46779	0.142289	1.10034	0.271291	5.90358	4.04898e-09	1.63521	0.102134	1.13691	0.255686	1.35703	0.174896	1.13241	0.257575	-4.10453	4.18362e-05	6.36798	2.27892e-10	5.618	2.14978e-08	-1.63274	0.102652	2.31229	0.0208442
effortful	1.26085	0.207483	2.83451	0.00462717	0.46339	0.643126	-4.59944	4.45145e-06	4.10002	4.26546e-05	3.83407	0.00012921	6.56709	6.24133e-11	-0.617729	0.536811	5.6998	1.34308e-08	5.45098	5.50925e-08	4.60781	4.27757e-06	-6.27611	4.09132e-10	2.68719	0.00725425	-1.63954	0.101229	-0.556686	0.577793	-0.516138	0.605805
emotion	-0.442859	0.657907	-0.456979	0.647727	-1.01763	0.308956	2.7582	0.00585515	-1.93622	0.0529549	-1.68945	0.0912609	-4.01655	6.08305e-05	-3.11233	0.00187751	-5.56591	2.8912e-08	0.182246	0.855405	-11.2607	1.02512e-28	-6.0477	1.69392e-09	-5.53655	3.413e-08	-11.2644	9.84496e-29	-4.17056	3.14403e-05	-4.35692	1.37333e-05
emotion regulation	1.37138	0.170381	-2.54848	0.0108798	-0.49609	0.619876	3.75218	0.000179363	-1.14054	0.254173	-1.995	0.0461529	-4.14401	3.52853e-05	-1.66676	0.0956901	-4.81606	1.5533e-06	-0.339763	0.734064	-7.68488	2.19838e-14	-6.30914	3.31804e-10	-5.08046	4.04855e-07	-7.63488	3.21532e-14	-2.3264	0.0200782	1.63694	0.101772
emotional	1.49055	0.136208	0.0852635	0.932059	-1.54911	0.121485	2.36079	0.0183139	-2.14022	0.0324357	-1.52701	0.126888	-3.65998	0.000257551	-1.59522	0.110791	-6.08118	1.37966e-09	-2.57422	0.0101049	-10.3992	8.12564e-25	-6.53495	7.71131e-11	-5.58362	2.61492e-08	-8.28834	1.86649e-16	-2.09744	0.0360565	2.5836	0.00983484
emotional faces	1.76679	0.0773875	0.00602898	0.99519	-0.0904581	0.927931	4.17479	3.08664e-05	-0.481502	0.630203	-0.457005	0.647708	2.63312	0.0085134	-5.07935	4.0721e-07	1.46116	0.144101	1.11175	0.266355	-10.3754	1.03244e-24	-5.03808	5.04449e-07	4.92134	9.16552e-07	-4.56808	5.1656e-06	0.0162549	0.987032	-0.0537574	0.957133
emotional information	2.24593	0.0247972	5.18368	2.35289e-07	-1.11188	0.266297	0.691213	0.489497	1.44201	0.149428	1.04749	0.294975	-1.95255	0.0509863	0.0842401	0.932872	0.85048	0.395141	3.11118	0.00188486	-7.54405	6.3776e-14	-6.16896	8.0157e-10	-3.28548	0.00103242	-8.22713	3.07374e-16	-0.650559	0.515392	0.430537	0.666843
emotional responses	-1.94025	0.0524637	4.56661	5.20158e-06	-1.22592	0.220346	3.68012	0.000238144	-1.80824	0.0706922	1.11469	0.265092	-6.28581	3.84762e-10	-4.31479	1.6608e-05	1.23519	0.216878	-1.05108	0.293325	-3.95193	7.97122e-05	-6.13227	1.00667e-09	-2.54102	0.011114	-8.04821	1.29541e-15	0.0748293	0.940357	3.72172	0.00020232
emotional stimuli	0.289861	0.771947	0.850079	0.395364	1.17059	0.241876	2.96812	0.00302528	0.84734	0.396888	-1.28477	0.198994	-4.68767	2.91455e-06	0.328491	0.742568	-2.38325	0.0172361	-2.40213	0.0163739	-9.05006	2.8343e-19	-5.77647	8.59307e-09	-3.64473	0.00027323	-7.17462	9.56013e-13	0.732001	0.464238	2.16012	0.0308601
emotional valence	-2.72349	0.00650536	1.24012	0.215051	-2.46869	0.0136284	0.929387	0.35278	-1.75785	0.0788984	-1.02876	0.303692	-3.94921	8.06166e-05	0.501798	0.615854	-2.93497	0.00336682	0.600527	0.548211	-6.58714	5.46705e-11	-6.19268	6.91309e-10	-5.60596	2.30271e-08	-9.41549	1.04744e-20	1.2145	0.224672	0.623894	0.532755
emotions	0.649405	0.516138	0.0135117	0.989221	-2.41898	0.0156364	-1.89885	0.0577017	-0.84686	0.397156	-2.33119	0.0198242	-3.36196	0.000785775	-3.16921	0.00154733	-2.88086	0.00400033	-1.36778	0.171505	-11.3914	2.48385e-29	-5.91681	3.74072e-09	-1.86474	0.062337	-9.12695	1.4301e-19	1.34791	0.177811	-1.17737	0.239162
empathic	3.60854	0.000314081	4.38068	1.23281e-05	3.51122	0.000454096	4.47119	8.13251e-06	0.147567	0.882697	-1.89854	0.0577418	-2.48088	0.0131723	-2.33398	0.019677	-1.38765	0.165371	1.62926	0.103387	-9.44735	7.8131e-21	-7.05613	2.21845e-12	2.52646	0.0115841	-5.06404	4.40962e-07	-2.77094	0.00563156	3.73529	0.000191768
empathy	2.80126	0.00513022	-1.04829	0.29461	0.352634	0.724393	2.62605	0.00869197	1.00308	0.315921	-1.37807	0.168306	-0.40102	0.68844	1.2831	0.199577	2.72399	0.00649551	-1.83715	0.0663093	-10.657	5.91777e-26	-6.65312	3.5261e-11	3.69232	0.000227068	-7.18664	8.77132e-13	-4.34864	1.42577e-05	4.77814	1.87359e-06
empirical	-4.30742	1.71668e-05	-3.92601	8.87452e-05	1.35556	0.175364	-0.159759	0.873084	-3.36221	0.000785059	-1.9053	0.0568583	0.0977019	0.922177	-2.89224	0.00385871	2.95916	0.00311431	0.545124	0.585718	-1.58371	0.113388	-5.00868	5.87002e-07	-6.21702	5.93598e-10	-2.73211	0.00633812	-2.9919	0.00280008	-1.16677	0.243417
encode	-0.284807	0.775816	2.50671	0.0122501	1.25642	0.209085	-2.45443	0.0141797	-2.52882	0.0115068	-1.80788	0.070747	3.22874	0.00125978	0.222314	0.824088	-1.36962	0.170931	0.296245	0.767068	6.94361	4.87534e-12	-5.0352	5.12024e-07	-4.10951	4.09501e-05	-5.86621	5.05953e-09	-6.20578	6.36951e-10	0.623439	0.533054
encoded	-2.0811	0.0375286	-7.02145	2.83139e-12	-0.578235	0.563158	-5.92906	3.47581e-09	-2.46447	0.0137898	2.79941	0.00515963	1.79089	0.0734344	-3.20864	0.00135083	-3.17982	0.00149204	-2.09268	0.0364802	0.707728	0.479181	6.40433	1.80405e-10	-5.86975	4.95407e-09	-0.822747	0.410732	1.41018	0.158612	1.72929	0.0838833
encoding	-2.41681	0.0157295	-4.00172	6.47478e-05	0.373646	0.7087	-2.54964	0.0108437	-2.83954	0.00455505	0.917101	0.35918	-2.66485	0.00775279	2.06348	0.0391717	-0.061853	0.950685	4.80817	1.61532e-06	-2.44548	0.0145359	0.139498	0.889068	-1.7498	0.0802786	-4.94946	7.94687e-07	-2.82694	0.00473755	2.68834	0.00722933
endogenous	0.0125194	0.990012	0.878054	0.38	-2.03342	0.0421174	3.05654	0.00226319	-1.20305	0.229071	-2.50909	0.0121684	8.31032	1.55911e-16	-1.02786	0.304117	-0.0157964	0.987398	1.19777	0.231121	-3.23849	0.00121766	-6.11544	1.11713e-09	-4.60094	4.41991e-06	-4.96666	7.28012e-07	-2.97727	0.00293674	-5.01138	5.78921e-07
episodic	-1.35837	0.17447	3.74747	0.000182749	1.06196	0.288357	-0.469981	0.63841	-3.38605	0.000720234	-0.273586	0.784425	-3.49767	0.00047769	-0.659352	0.509732	-4.74814	2.1711e-06	1.33605	0.181658	-3.11835	0.00183974	-6.82188	1.12776e-11	-5.37661	8.30701e-08	-4.88846	1.0819e-06	5.06135	4.47149e-07	4.15116	3.42084e-05
error	-2.63322	0.00851107	0.609111	0.542507	-0.964577	0.334852	-1.52651	0.127011	1.38736	0.165458	-2.19606	0.028181	5.42236	6.45663e-08	-3.45343	0.000562889	4.08591	4.53138e-05	-2.01482	0.0440319	4.73004	2.37198e-06	-4.51088	6.75983e-06	-0.232856	0.815893	8.25159	2.5193e-16	0.124373	0.90103	0.793634	0.427485
errors	-2.78649	0.00536918	1.03553	0.300526	0.466955	0.640573	-1.75325	0.0796836	1.99721	0.0459123	0.261047	0.794078	3.75284	0.000178899	0.867007	0.386023	0.987671	0.323411	-3.13046	0.00176587	4.73615	2.30229e-06	-5.83614	6.0471e-09	-2.66779	0.00768538	7.0989	1.63967e-12	1.50789	0.13171	3.65431	0.000263282
estimation	-1.36463	0.172493	-0.548028	0.583723	0.240546	0.809927	3.80016	0.000148121	-1.96405	0.0496376	-0.916358	0.359569	-0.170456	0.864665	-4.68873	2.89961e-06	4.82165	1.51086e-06	0.210652	0.833177	6.16065	8.44122e-10	0.316057	0.751986	3.43911	0.000593364	10.9465	2.9177e-27	3.27915	0.00105576	0.532791	0.594227
expectancy	-1.4503	0.147101	-1.08666	0.277294	0.538542	0.590252	-0.569553	0.569033	0.829331	0.406998	-2.59432	0.0095342	-2.80929	0.00500441	-1.98671	0.0470658	5.33661	1.03379e-07	0.203236	0.838967	1.07887	0.280753	0.177014	0.859512	4.26889	2.03911e-05	6.24843	4.87257e-10	-0.545732	0.5853	0.2093	0.834232
expectation	-0.647662	0.517264	1.40274	0.160821	-4.4248	1.00746e-05	-1.42141	0.155325	0.588367	0.55634	-3.08852	0.0020341	0.268811	0.788098	-0.0855739	0.931812	2.19562	0.0282126	2.27243	0.0231467	-2.25955	0.0239362	-3.78019	0.000160444	-1.42203	0.155145	-4.51776	6.54566e-06	1.38803	0.165255	1.73635	0.0826269
expectations	1.74174	0.0816799	-1.6492	0.099234	1.81811	0.0691694	-1.79407	0.0729249	-0.736497	0.461499	-3.30917	0.000949249	6.18436	7.2821e-10	-1.63258	0.102686	-4.19385	2.83993e-05	-1.99498	0.0461559	-3.57397	0.000358392	-6.3991	1.86588e-10	-3.45349	0.00056276	-1.10115	0.27094	-2.61152	0.00906893	-3.4076	0.000665941
expected	0.0701214	0.944103	3.9053	9.66494e-05	-0.810022	0.418006	-1.80826	0.0706886	4.24985	2.21902e-05	1.8364	0.0664192	3.82506	0.000133998	2.7957	0.00521898	1.5017	0.133303	-2.33379	0.0196868	3.68464	0.000233983	-4.89609	1.04113e-06	2.91191	0.00362472	3.06215	0.00222138	2.8926	0.00385436	3.79084	0.000153759
explicit	0.887003	0.375164	-4.23533	2.36626e-05	0.49334	0.621816	1.44292	0.149172	-3.31677	0.000923916	0.91433	0.360633	-1.33425	0.182247	2.06861	0.0386873	2.97431	0.00296507	3.95365	7.91453e-05	-1.85805	0.0632814	-3.41529	0.000647493	-4.39115	1.1753e-05	-3.55945	0.00037869	-0.563405	0.57321	3.99598	6.63257e-05
exploration	0.870524	0.384099	4.45176	8.89783e-06	-1.08346	0.27871	-1.13046	0.258392	-2.51067	0.012114	-0.400555	0.688782	4.52847	6.22521e-06	-1.29876	0.194149	1.51135	0.130829	-0.844769	0.398322	9.58635	2.15171e-21	-2.39576	0.0166606	5.03255	5.19064e-07	5.22207	1.91796e-07	-5.26743	1.50379e-07	-2.35393	0.0186547
expression	1.49328	0.135493	3.91096	9.44252e-05	-1.14252	0.253351	-0.0704693	0.943826	-2.00059	0.0455468	0.0139289	0.988888	-4.76157	2.03269e-06	-1.38425	0.166408	-4.92231	9.12032e-07	2.35994	0.0183558	-6.43385	1.49081e-10	-1.38313	0.166751	-2.51582	0.0119391	-6.08105	1.38069e-09	-2.20583	0.0274885	1.47495	0.140354
expressions	1.57125	0.116254	-3.1972	0.00140536	-0.487273	0.626109	1.12793	0.259459	-0.0653505	0.9479	0.0561705	0.955211	1.47075	0.141488	-0.288104	0.773292	-5.46014	5.23571e-08	2.54179	0.0110898	-9.70234	7.24074e-22	-5.88057	4.64499e-09	0.140959	0.887914	-9.0955	1.89294e-19	-1.02517	0.305382	0.849322	0.395785
externally	1.48597	0.137415	3.16442	0.00157296	-0.961383	0.336454	-1.67391	0.0942761	2.49887	0.0125239	2.62063	0.00883088	3.38078	0.000734107	3.15872	0.0016039	-2.75065	0.00599145	4.59164	4.61979e-06	1.02665	0.304686	5.41635	6.67445e-08	6.08644	1.33569e-09	8.60756	1.31046e-17	-2.32768	0.0200099	-4.01059	6.23759e-05
eye	-0.334805	0.7378	4.49745	7.19742e-06	1.7632	0.077992	1.96026	0.0500778	4.25949	2.12612e-05	2.93196	0.00339951	2.85708	0.00431154	-0.685431	0.493136	-2.08858	0.0368486	3.68508	0.000233579	8.95613	6.49e-19	6.30191	3.47402e-10	6.42741	1.5543e-10	7.84402	6.45536e-15	1.11352	0.265595	3.35785	0.000797513
eye field	-0.826148	0.4088	3.66499	0.000252588	2.05169	0.040306	1.76902	0.0770146	2.79561	0.00522057	1.27331	0.203028	2.90478	0.00370799	-2.2814	0.0226104	1.78379	0.074581	2.21327	0.0269709	0.411288	0.680897	4.49896	7.14687e-06	6.09021	1.30513e-09	5.98712	2.44899e-09	0.515782	0.606053	-1.07711	0.281535
eye fields	-0.34245	0.732041	3.25124	0.00116459	-0.868589	0.385157	-0.71987	0.471674	3.11069	0.00188798	0.42884	0.668077	4.15328	3.3894e-05	1.34072	0.180137	0.672924	0.501059	1.5901	0.111941	7.38481	2.08044e-13	2.99923	0.00273386	5.29443	1.29986e-07	5.88756	4.45557e-09	3.72982	0.000195962	5.00514	5.97785e-07
eye movement	-1.73807	0.0823231	1.69601	0.0900104	-0.573243	0.566533	-0.759777	0.447461	0.921413	0.356925	-2.24531	0.0248371	-2.75969	0.00582868	-4.09771	4.30794e-05	-1.48405	0.137925	0.0859731	0.931495	4.93975	8.3485e-07	5.39093	7.6787e-08	6.78999	1.40173e-11	10.964	2.42559e-27	2.1253	0.0336609	1.19822	0.230949
eye movements	-0.814834	0.415246	2.47237	0.0134894	1.14821	0.250996	3.27855	0.00105798	-0.0226878	0.981901	0.606898	0.543975	2.22073	0.0264602	-3.89243	0.000101891	5.20265	2.12719e-07	1.23448	0.217143	8.72718	4.73019e-18	5.51156	3.92793e-08	7.01358	2.99205e-12	8.31153	1.54374e-16	2.01889	0.0436075	4.50423	6.97311e-06
eyes	0.785713	0.432112	4.59482	4.55047e-06	1.61404	0.106648	-2.49579	0.0126328	3.72871	0.000196815	-0.449086	0.653409	6.9435	4.87916e-12	4.22257	2.50336e-05	-5.45017	5.53434e-08	-2.85646	0.00432004	2.52056	0.0117798	6.46505	1.21762e-10	6.78098	1.49025e-11	6.38513	2.04128e-10	-2.50476	0.0123177	-1.43502	0.151408
face recognition	2.80466	0.00507658	3.42876	0.000616348	-1.82397	0.0682782	-1.657	0.0976477	0.610162	0.541811	2.16897	0.0301809	-6.07786	1.40802e-09	2.696	0.00706574	-2.33203	0.0197798	3.58002	0.000350233	-5.70953	1.26947e-08	-4.44278	9.27445e-06	-5.45909	5.26647e-08	-4.54758	5.69023e-06	-2.29549	0.0217891	-3.2135	0.00132826
faces	0.806793	0.419864	-1.66299	0.0964427	-2.36522	0.0180967	-2.32753	0.0200177	-1.65873	0.0972979	-0.340598	0.733435	-3.87457	0.000109609	-0.127942	0.898205	-4.53916	5.92048e-06	0.417124	0.676624	-11.3495	3.91931e-29	-6.27949	4.00459e-10	-2.09807	0.0360011	-8.23425	2.90088e-16	-5.13787	2.99738e-07	-1.34264	0.179514
facial	1.21041	0.22624	-4.152	3.40826e-05	-1.45634	0.145425	0.280816	0.778875	-0.636706	0.524375	-1.15882	0.246642	-0.757894	0.448587	-2.12044	0.0340692	-4.95358	7.78168e-07	2.2475	0.0246963	-10.6466	6.58401e-26	-5.62985	2.00894e-08	-0.772396	0.439955	-9.32317	2.437e-20	1.42525	0.154213	-1.52608	0.127118
familiar	-1.2584	0.208368	1.93876	0.0526456	0.870736	0.383983	-3.45103	0.00056789	0.45061	0.65231	-1.09366	0.274213	4.59825	4.47668e-06	3.1727	0.00152896	-4.84025	1.37726e-06	2.50758	0.0122203	-3.1803	0.0014896	0.335712	0.737117	-2.29198	0.0219914	-5.41425	6.75237e-08	-0.782949	0.433733	-1.6703	0.0949879
familiarity	3.22108	0.0012938	2.14783	0.0318249	1.52981	0.126193	-1.38458	0.166306	-2.59279	0.00957658	3.44849	0.000573232	-3.23392	0.00123724	1.63466	0.10225	-1.35978	0.174024	2.56499	0.0103769	-12.1652	4.19072e-33	-6.07107	1.46801e-09	-1.16947	0.242327	-6.0665	1.50972e-09	1.93423	0.0531995	3.21458	0.00132332
fear	1.21352	0.225046	0.197055	0.843801	-1.10784	0.268039	0.886852	0.375245	-1.03101	0.302638	-1.71079	0.0872458	-5.41756	6.63025e-08	-1.03647	0.300084	-1.04393	0.296621	-1.35105	0.176804	-9.72179	6.02513e-22	-6.03243	1.85944e-09	-5.21823	1.95774e-07	-10.0206	3.43084e-23	0.407201	0.683896	3.76649	0.000169451
fearful	1.49369	0.135384	0.650907	0.515168	-1.25154	0.210857	0.901417	0.367455	-2.19692	0.0281194	0.487279	0.626104	-4.30735	1.71724e-05	-2.55491	0.0106814	-2.69028	0.0071876	1.42376	0.154644	-11.8351	1.81241e-31	-6.89972	6.60711e-12	-4.7643	2.00566e-06	-9.19994	7.43448e-20	2.22043	0.0264808	-3.37716	0.000743806
fearful faces	1.62425	0.10445	-0.0121746	0.990287	-1.29422	0.195712	-1.32571	0.185058	-0.541064	0.588513	-1.70019	0.0892215	-3.09585	0.00198463	-4.58219	4.83153e-06	-5.21824	1.95758e-07	-0.0275031	0.978061	-11.7407	5.23694e-31	-5.83157	6.21287e-09	-3.45436	0.000560961	-9.43717	8.58076e-21	-3.54042	0.000406931	-3.57058	0.000363038
feedback	-0.306128	0.759533	1.95853	0.0502808	-0.226346	0.820951	-0.38903	0.697288	3.22073	0.00129537	-0.305232	0.760216	3.752	0.000179496	0.236411	0.813134	5.02336	5.44277e-07	-1.95495	0.0507025	4.97123	7.11205e-07	-4.74699	2.18343e-06	1.88144	0.0600299	7.35336	2.62055e-13	-1.37628	0.168859	3.44001	0.000591417
feeling	1.27447	0.202617	0.919239	0.358061	-0.471737	0.637156	-1.67957	0.093169	1.73026	0.0837091	-1.66119	0.0968037	5.44328	5.75016e-08	-2.44847	0.0144162	-3.66465	0.000252923	-0.133547	0.893772	3.44658	0.000577286	-1.41149	0.158228	-5.14077	2.95199e-07	-1.37469	0.169354	-3.83102	0.000130812	-2.42735	0.0152812
feelings	-2.3131	0.0207993	0.482304	0.629633	0.603321	0.546351	3.30624	0.00095919	-2.26415	0.0236518	-2.02599	0.0428739	4.96632	7.29276e-07	1.26805	0.204899	1.2746	0.202572	-0.2538	0.799672	-5.26782	1.50059e-07	-6.57241	6.02583e-11	3.46332	0.000542693	-9.46556	6.60483e-21	0.00260824	0.997919	2.22229	0.0263546
finger	1.02791	0.304092	0.335026	0.737634	2.93511	0.0033653	3.55102	0.000390965	2.86928	0.00414923	1.69718	0.0897897	5.06417	4.40649e-07	2.26922	0.0233416	-4.49251	7.36516e-06	2.41044	0.0160064	11.8156	2.25745e-31	6.39884	1.86895e-10	6.19683	6.73605e-10	10.8151	1.15361e-26	-0.950679	0.341861	-0.66688	0.504911
finger tapping	-1.06832	0.285481	-1.07354	0.283137	2.91708	0.00356529	0.77906	0.436019	3.39294	0.000702425	1.70494	0.0883326	5.4371	5.95055e-08	2.08292	0.0373622	-3.07408	0.00213474	2.32333	0.0202428	10.4652	4.17774e-25	5.79855	7.5482e-09	5.90636	3.98227e-09	9.21653	6.4026e-20	-1.4316	0.152386	-3.61476	0.000306678
flexibility	-2.10807	0.0351261	1.34304	0.179384	-0.114857	0.908568	-3.73237	0.000193995	-0.8139	0.415781	-0.652072	0.514416	1.71399	0.0866567	-0.289523	0.772206	2.17379	0.0298161	-0.295979	0.767271	6.38842	1.99856e-10	-3.51608	0.000445905	4.01495	6.12412e-05	-3.21581	0.00131767	5.21909	1.94877e-07	4.04666	5.35606e-05
flexible	0.220403	0.825576	0.844226	0.398625	0.00803722	0.993588	4.4505	8.94967e-06	-2.5434	0.0110388	-0.590974	0.554592	-1.77308	0.0763401	-1.58026	0.114175	-3.62965	0.000289603	-1.1962	0.231736	8.81508	2.21862e-18	-2.46919	0.0136094	-4.86325	1.22782e-06	6.60457	4.87081e-11	0.777676	0.436835	-1.83417	0.0667493
fluency	0.991311	0.321631	-1.93917	0.0525948	1.33104	0.183299	-1.36246	0.173179	-1.44371	0.148948	-1.3825	0.166943	-1.37673	0.168722	-1.09484	0.273693	-5.73578	1.08988e-08	1.06759	0.285809	-6.7681	1.62644e-11	6.28702	3.81824e-10	5.7614	9.38568e-09	-1.587	0.112642	-2.00156	0.045442	-2.76892	0.00566649
food	3.33189	0.000875365	3.69239	0.000227	0.145506	0.884323	1.71675	0.0861513	-0.216517	0.828603	-0.435524	0.663221	-3.62402	0.000295956	-1.14267	0.253285	-2.08796	0.0369039	-0.44467	0.656598	-6.22757	5.55569e-10	-4.71328	2.57395e-06	-5.13428	3.05452e-07	-6.83776	1.01166e-11	-6.00372	2.21452e-09	-0.987126	0.323678
foot	2.45473	0.0141678	1.71299	0.0868405	1.63356	0.10248	3.76978	0.000167245	2.8182	0.00486806	2.24318	0.0249742	4.02874	5.77821e-05	3.66877	0.000248905	-2.8702	0.00413725	3.00283	0.00270178	1.91851	0.0551628	6.11194	1.14151e-09	4.65104	3.47794e-06	8.96494	6.00698e-19	-2.11785	0.0342878	0.808524	0.418867
form	0.377598	0.705762	1.15623	0.2477	0.804642	0.421104	-3.11587	0.00185527	-2.8553	0.00433575	-1.68485	0.0921439	-6.52736	8.10571e-11	-1.07206	0.2838	-3.86746	0.000112836	0.28237	0.777684	6.15053	8.98878e-10	4.85774	1.26213e-06	1.23056	0.218607	-1.48848	0.136752	-2.05814	0.0396825	-1.06467	0.287129
forms	-2.75585	0.00589729	-0.626761	0.530874	-0.751982	0.452134	1.85943	0.0630853	-1.03725	0.29972	-0.980168	0.3271	-3.58685	0.000341242	2.80721	0.00503667	1.04254	0.297265	-0.483642	0.628683	6.29065	3.73128e-10	-2.61298	0.00903043	2.41735	0.0157065	0.327247	0.743509	3.69149	0.000227798	2.9628	0.00307785
gain	0.875113	0.381598	3.27394	0.00107532	-1.13424	0.256806	0.545328	0.585578	3.15187	0.00164186	3.57284	0.000359936	-3.89931	9.90546e-05	0.583947	0.559309	5.48586	4.53623e-08	-1.33974	0.180453	-1.29001	0.197167	-5.43773	5.92971e-08	-2.62431	0.00873629	-2.81979	0.00484405	-2.01207	0.0443217	2.3006	0.0214975
gains	-1.23522	0.216865	-3.15069	0.00164846	1.48894	0.136633	3.56639	0.000368861	1.14186	0.253623	-1.1299	0.258628	-0.809114	0.418528	-2.68077	0.00739451	4.42703	9.97184e-06	-2.44069	0.0147294	-5.9069	3.96925e-09	-6.53326	7.79751e-11	-4.34706	1.43596e-05	-4.42428	1.00989e-05	2.27999	0.0226937	4.42075	1.02638e-05
gambling	-2.64932	0.00811708	3.57681	0.000354545	-0.419281	0.675047	0.566434	0.571151	-2.00855	0.0446938	-2.09982	0.0358465	-6.70801	2.4408e-11	-1.36688	0.171787	3.66497	0.000252608	0.601833	0.547341	-4.78293	1.82996e-06	-6.994	3.43166e-12	-4.18324	2.97483e-05	-5.25712	1.58954e-07	-3.32824	0.000886872	0.607336	0.543684
game	0.722426	0.470101	1.13726	0.25554	1.55424	0.120256	-0.805112	0.420833	-2.16089	0.0308	-0.975284	0.329515	-0.339107	0.734558	3.62511	0.000294718	3.68997	0.000229156	-1.15492	0.248236	5.64031	1.89218e-08	-5.70446	1.3073e-08	-6.0814	1.37775e-09	-0.120421	0.90416	-4.748	2.17258e-06	-2.24458	0.024884
gaze	-0.48318	0.629011	-4.85644	1.27034e-06	2.09508	0.0362663	2.58793	0.00971232	-0.913983	0.360815	-2.09122	0.036611	0.275588	0.782888	-6.13559	9.86194e-10	-3.37528	0.000748878	3.28699	0.00102692	-7.16556	1.02003e-12	4.70794	2.6416e-06	-2.66152	0.00782955	5.87607	4.77117e-09	-1.76483	0.0777169	0.754373	0.450698
gestures	0.649038	0.516375	-0.157704	0.874703	0.490181	0.62405	-1.41599	0.156905	2.69955	0.00699099	-0.84815	0.396437	-5.54671	3.22279e-08	0.573796	0.566159	-1.71685	0.0861334	2.2304	0.0258112	5.72618	1.15248e-08	2.82062	0.00483155	7.24876	5.60887e-13	3.61901	0.000301709	1.32192	0.186319	3.85379	0.000119288
goal	-2.38525	0.0171432	0.7641	0.444881	-0.901013	0.36767	-4.21646	2.57155e-05	-0.153848	0.877742	1.68065	0.0929589	2.38884	0.0169768	3.91651	9.22905e-05	-0.513918	0.607356	-3.54653	0.000397654	6.27428	4.13891e-10	6.98644	3.61771e-12	1.90657	0.0566935	4.23789	2.33964e-05	2.78788	0.00534627	1.6727	0.0945147
goal directed	-2.89054	0.00387961	0.667324	0.504628	-1.74009	0.0819693	-3.82866	0.000132068	1.40572	0.159933	1.69146	0.090876	2.55537	0.0106672	3.15584	0.00161974	0.672564	0.501288	-2.25648	0.024128	5.49048	4.42043e-08	7.33	3.10852e-13	4.72219	2.46458e-06	6.20659	6.33702e-10	1.08887	0.276319	3.3925	0.000703566
goals	-0.416681	0.676948	0.770911	0.440834	-3.02953	0.00247492	-4.62844	3.87609e-06	-0.767036	0.443134	-2.60559	0.00922693	-6.7025	2.53301e-11	-1.89536	0.0581625	3.22307	0.00128485	-0.890544	0.373261	6.0313	1.87226e-09	7.25831	5.23462e-13	-0.746043	0.455713	7.57895	4.90638e-14	4.06524	4.94933e-05	4.0392	5.52799e-05
grasping	-0.534535	0.59302	1.39315	0.1637	0.66394	0.506791	0.640774	0.52173	3.53177	0.000420403	2.25982	0.02392	3.68502	0.000233636	0.261682	0.793588	-5.43778	5.92809e-08	-1.66378	0.0962845	7.18266	9.02544e-13	6.65599	3.4592e-11	5.82001	6.65206e-09	3.22693	0.00126774	-1.08001	0.280245	1.63944	0.101249
hand	1.54744	0.121887	-2.77271	0.00560108	-0.0648513	0.948298	3.08478	0.00205976	3.33184	0.00087553	2.57451	0.0100963	4.91531	9.44894e-07	3.93312	8.6175e-05	-4.547	5.70594e-06	4.14572	3.50247e-05	10.82	1.09623e-26	5.90965	3.90461e-09	5.79139	7.873e-09	10.0668	2.18824e-23	-1.49802	0.134256	-0.644779	0.519131
hand movements	-1.83268	0.0669711	-0.339701	0.734111	1.43228	0.152191	-1.92573	0.0542536	3.13692	0.00172759	2.6683	0.00767387	6.07097	1.46892e-09	4.23123	2.40952e-05	-3.77941	0.000160943	2.53851	0.0111938	3.80275	0.00014659	4.63942	3.67749e-06	6.09689	1.25251e-09	8.98101	5.2151e-19	-2.69037	0.00718569	-1.69554	0.0900999
hands	1.69288	0.0906059	0.62634	0.53115	2.33083	0.0198432	-0.698034	0.485222	3.36893	0.000766257	2.70586	0.00685992	5.67476	1.5521e-08	2.72005	0.00657331	2.80097	0.00513479	3.05797	0.00225246	12.3393	5.54097e-34	6.48637	1.05981e-10	6.89922	6.62991e-12	10.9104	4.26282e-27	-2.08625	0.0370593	-0.999307	0.317745
happy	-1.60831	0.107897	0.964455	0.334913	-2.02478	0.042998	1.95351	0.0508723	0.546943	0.584468	-1.06212	0.288285	-5.30178	1.24914e-07	-1.20014	0.230203	-1.41946	0.155893	2.81837	0.00486546	-9.84827	1.80862e-22	-6.47258	1.15945e-10	-2.78865	0.00533358	-9.06859	2.40469e-19	3.60864	0.000313961	-1.52327	0.127821
happy faces	-0.40621	0.684624	-0.247423	0.804602	-0.86649	0.386306	3.86222	0.000115268	-0.414002	0.678909	0.205311	0.837346	-1.60046	0.109626	0.662042	0.508007	-4.69827	2.76863e-06	0.138139	0.890142	0.904163	0.365998	3.59831	0.00032663	-1.80191	0.071682	-7.18653	8.77828e-13	5.51056	3.95014e-08	3.59671	0.000328636
head	1.79528	0.072732	-3.19434	0.00141926	2.25223	0.0243956	3.63728	0.000281205	-0.891572	0.37271	-2.24539	0.0248315	3.42878	0.000616295	-2.99144	0.00280428	-1.84029	0.0658461	-0.980155	0.327106	8.72717	4.73042e-18	-4.5083	6.84179e-06	-1.58646	0.112764	9.73961	5.0895e-22	-2.1871	0.028829	2.7229	0.00651701
heard	-2.94481	0.00326191	1.10523	0.26917	-1.45477	0.145861	0.3187	0.749981	0.99443	0.320112	0.742369	0.457935	-5.51159	3.92725e-08	1.10026	0.271326	1.86003	0.0630009	0.868075	0.385438	2.14039	0.0324213	6.68556	2.83803e-11	6.91422	5.97711e-12	7.37776	2.19114e-13	2.44545	0.0145368	1.59626	0.11056
hearing	-1.50062	0.133583	-3.40156	0.000680759	0.518428	0.604207	-1.59273	0.11135	4.47712	7.91174e-06	2.08202	0.0374441	-1.48511	0.137644	2.77696	0.00552863	2.46672	0.0137035	0.781906	0.434345	-7.93418	3.19116e-15	1.18794	0.234974	5.78382	8.23076e-09	-0.722353	0.470146	0.970824	0.331732	-0.516213	0.605752
identification	-2.44802	0.014434	-4.64796	3.52973e-06	1.24516	0.213193	-0.230434	0.817774	-3.85591	0.000118262	-2.36541	0.0180874	2.27739	0.0228487	-2.22019	0.0264966	5.82561	6.43573e-09	1.90586	0.0567846	-8.15643	5.44542e-16	-6.8255	1.10024e-11	-4.35925	1.3589e-05	-6.68983	2.75783e-11	-1.89153	0.0586717	0.147426	0.882808
identity	-0.00772848	0.993834	2.1497	0.0316761	-1.6076	0.108051	-5.44493	5.69767e-08	-1.67963	0.0931575	0.48153	0.630183	-4.45626	8.71455e-06	3.46488	0.000539568	-1.57282	0.11589	5.05709	4.5715e-07	-7.87539	5.05627e-15	-5.02953	5.27233e-07	-2.74626	0.00607196	-2.69981	0.00698558	-1.17433	0.240378	-1.01291	0.311205
illusion	2.15365	0.0313647	-1.66199	0.096643	1.33697	0.181355	-0.2531	0.800212	1.86484	0.0623231	3.14024	0.00170817	3.72577	0.000199117	6.1008	1.22268e-09	0.576654	0.564226	2.62622	0.00868766	-0.429141	0.667858	-1.7589	0.0787194	6.0565	1.60507e-09	3.74848	0.000182018	3.56925	0.000364877	-1.63187	0.102835
imagery	-0.7167	0.473628	-3.85944	0.000116578	0.681004	0.495934	2.76183	0.00579056	1.63844	0.101457	1.73934	0.0820998	5.51053	3.95085e-08	2.98934	0.00282354	-4.2293	2.43012e-05	3.71804	0.000205267	5.18637	2.31953e-07	5.70658	1.29133e-08	6.55504	6.75734e-11	6.49498	1.0019e-10	-1.47897	0.139278	-0.447595	0.654485
imagine	0.594973	0.551916	5.60565	2.30679e-08	1.77035	0.0767931	-3.00677	0.00266721	2.0099	0.0445505	-0.256863	0.797306	-3.33958	0.000851609	2.45162	0.0142907	-0.506283	0.612703	-0.103063	0.917921	5.30485	1.22857e-07	4.58274	4.81907e-06	4.72777	2.39841e-06	3.45413	0.000561426	-2.33919	0.0194056	-1.24793	0.212175
imagined	0.0461373	0.963205	0.127024	0.898932	0.143486	0.885918	-5.51066	3.94797e-08	2.49929	0.012509	2.4391	0.0147945	3.80969	0.000142559	4.0737	4.7741e-05	-4.87467	1.15952e-06	1.65193	0.0986759	5.8422	5.83401e-09	6.82229	1.1246e-11	6.3261	2.97844e-10	7.79081	9.74921e-15	0.505738	0.613086	-4.92578	8.96142e-07
imitation	-2.29282	0.0219429	2.57383	0.0101161	1.67522	0.0940184	4.5944	4.55957e-06	2.43379	0.0150124	1.71368	0.0867132	3.41583	0.000646218	3.57291	0.000359841	-6.02426	1.9544e-09	0.390862	0.695933	-6.02161	1.98613e-09	4.53986	5.90082e-06	5.13165	3.09713e-07	2.05223	0.0402528	-2.37563	0.0175954	-4.65139	3.47213e-06
implicit	2.62408	0.0087421	0.707013	0.479626	0.180554	0.856732	2.31344	0.0207807	-1.97329	0.0485747	1.45688	0.145278	-2.8911	0.00387269	-0.75368	0.451114	-0.62561	0.531629	1.189	0.234554	-1.94807	0.0515208	-2.63832	0.00838435	-3.86471	0.000114108	0.229907	0.818183	-2.07014	0.0385436	-0.883687	0.376952
impulsivity	2.40335	0.0163194	1.98248	0.0475373	1.95712	0.0504462	0.506115	0.612821	2.40912	0.0160645	-0.367368	0.713376	-3.17277	0.00152857	1.38967	0.164754	1.61264	0.106952	-5.2906	1.32707e-07	-5.66054	1.68458e-08	-5.96998	2.71659e-09	-3.24801	0.00117781	2.38352	0.0172238	0.284652	0.775935	5.73777	1.07732e-08
incongruent	4.25431	2.17555e-05	3.19865	0.00139832	1.31515	0.188583	2.22306	0.0263025	-0.519295	0.603602	-2.99295	0.00279048	3.29301	0.00100529	-4.32133	1.61267e-05	1.38954	0.164794	-3.10751	0.00190828	0.695417	0.48686	4.92755	8.88171e-07	-2.64573	0.00820347	-5.70166	1.32872e-08	1.87349	0.0611192	-0.853212	0.393625
index finger	-1.17813	0.238861	-4.97396	7.01362e-07	1.94982	0.0513113	1.86252	0.0626499	2.72682	0.00644025	1.7871	0.0740442	5.37192	8.52334e-08	4.11411	4.01476e-05	-4.01926	6.01412e-05	3.00105	0.00271757	9.62948	1.43709e-21	6.42062	1.62402e-10	5.1969	2.19334e-07	10.3292	1.63882e-24	4.01911	6.0179e-05	2.99138	0.00280489
induction	-2.83381	0.00463725	-0.312826	0.75444	-0.546213	0.584969	-1.34995	0.177157	1.90499	0.0568977	1.38977	0.164724	-3.48711	0.000496852	-1.12653	0.260052	1.25871	0.208254	0.756113	0.449654	1.1801	0.238073	-0.497877	0.618615	6.00683	2.17301e-09	-3.68188	0.000236519	-1.24833	0.212028	2.9289	0.00343301
inference	-0.761847	0.446225	-0.683788	0.494174	1.05511	0.291477	4.03473	5.63361e-05	-0.34246	0.732034	1.90563	0.0568153	4.62777	3.88859e-06	2.39849	0.0165372	-3.1886	0.00144765	0.00177774	0.998582	2.53162	0.0114156	1.62049	0.105256	3.89003	0.000102897	5.13921	2.97625e-07	1.1914	0.233613	3.5022	0.00046967
inferences	-2.47966	0.0132176	-3.90273	9.7675e-05	0.137055	0.890998	0.303767	0.761331	-0.969874	0.332205	-1.42463	0.154391	-4.08591	4.53127e-05	-4.9407	8.30857e-07	-3.08067	0.00208823	-4.98922	6.48671e-07	-2.31293	0.0208088	-5.09933	3.6688e-07	-3.34174	0.000845036	0.180536	0.856747	2.4665	0.0137119	0.160823	0.872246
inhibit	1.35421	0.175793	-3.03896	0.00239901	0.369237	0.711983	-1.31468	0.18874	0.109997	0.912421	-0.563389	0.573221	-3.62189	0.000298392	2.05927	0.0395733	1.45149	0.146771	-2.27825	0.0227972	7.37284	2.27171e-13	3.61161	0.000310402	5.51574	3.83689e-08	5.9811	2.53997e-09	-0.713295	0.475731	4.19977	2.76723e-05
inhibition	2.75595	0.00589551	-2.33566	0.0195892	2.31277	0.0208175	4.71623	2.53726e-06	0.351841	0.724988	-3.27991	0.00105294	6.88681	7.2226e-12	1.46075	0.144213	1.51968	0.12872	5.51189	3.92073e-08	5.07303	4.20818e-07	2.32058	0.0203913	4.88934	1.07714e-06	5.32124	1.12397e-07	3.95885	7.74531e-05	2.89053	0.0038797
inhibitory	2.63246	0.00853009	-2.97261	0.00298147	1.99165	0.0465203	4.86647	1.20817e-06	2.41057	0.0160005	2.98715	0.00284377	3.36759	0.000769984	2.2913	0.0220305	3.3962	0.000694173	-0.253413	0.79997	0.150265	0.880568	1.61052	0.107413	5.44124	5.81561e-08	-1.01946	0.308087	4.28837	1.86953e-05	-0.340532	0.733485
insight	-1.42771	0.153501	3.0215	0.0025412	-0.901105	0.367621	4.69834	2.76767e-06	1.95706	0.0504532	1.90528	0.0568606	-2.92346	0.00349335	1.96	0.0501084	5.64055	1.88953e-08	1.46441	0.143209	6.89367	6.88878e-12	6.5144	8.8238e-11	7.54073	6.53809e-14	7.23327	6.27269e-13	-3.81893	0.000137354	2.70702	0.00683614
insights	-0.415545	0.677779	5.81391	6.89566e-09	-0.475366	0.634568	3.47959	0.000510932	-3.35516	0.000805253	0.629268	0.529232	-6.37476	2.18191e-10	-1.03722	0.299737	1.47929	0.139192	1.68261	0.0925779	-4.03924	5.52705e-05	6.40476	1.79898e-10	5.25031	1.6488e-07	-5.77748	8.54219e-09	-3.12767	0.00178266	-0.97386	0.330222
integrate	2.08886	0.0368227	4.83328	1.42591e-06	-0.732479	0.463946	-0.0721754	0.942468	3.38261	0.00072926	0.84789	0.396582	3.16651	0.00156173	3.60259	0.000321322	-3.85282	0.000119756	0.837614	0.402329	4.86191	1.23605e-06	-0.874138	0.382128	4.72068	2.48285e-06	5.51672	3.81593e-08	4.21513	2.5867e-05	-1.90956	0.0563059
integrated	4.02385	5.89866e-05	-5.20367	2.11572e-07	-1.48641	0.137298	-3.42514	0.000624574	-0.350481	0.726007	1.69006	0.0911443	3.07041	0.0021611	-2.1769	0.0295833	-2.54469	0.0109982	-3.78939	0.000154653	-4.36639	1.31556e-05	-2.52583	0.0116049	-6.94938	4.6838e-12	-2.25021	0.0245237	-2.00009	0.0456006	1.8641	0.0624276
integrating	-0.434242	0.664151	-3.78938	0.000154658	0.397217	0.691242	-3.48076	0.000508716	0.649458	0.516103	0.816911	0.414058	2.07283	0.0382922	2.07351	0.0382293	4.29905	1.78233e-05	-2.03167	0.0422947	6.00389	2.21222e-09	0.326331	0.744202	4.33344	1.52709e-05	8.74697	3.99144e-18	-3.66163	0.000255914	-1.87905	0.0603554
integration	1.44487	0.148621	-0.367468	0.713302	0.305179	0.760256	-0.650718	0.515289	2.52259	0.0117123	2.88078	0.00400134	6.57724	5.83678e-11	1.19941	0.230483	-3.89053	0.000102688	-0.310229	0.756413	0.656105	0.511818	5.57623	2.72689e-08	3.30719	0.000955959	6.89075	7.0292e-12	-0.238411	0.811582	-3.24297	0.00119877
integrative	-1.25998	0.207798	2.40199	0.0163802	0.725327	0.46832	-2.44081	0.0147245	0.205529	0.837176	-0.831209	0.405936	-5.20087	2.14746e-07	-0.315168	0.752661	3.81104	0.000141785	2.9842	0.00287125	-1.15286	0.249079	-2.40393	0.0162934	-3.0903	0.002022	2.47688	0.0133207	2.81254	0.00495431	2.12378	0.033788
intelligence	-3.55225	0.000389149	-0.0532529	0.957535	-1.31262	0.189435	1.56421	0.117897	-4.36383	1.33092e-05	-0.333439	0.738832	1.42599	0.153998	0.401576	0.688031	0.568722	0.569597	0.60219	0.547103	4.83261	1.43069e-06	6.08007	1.38906e-09	6.60982	4.70416e-11	-1.23126	0.218342	2.15687	0.0311129	-2.8317	0.00466794
intention	0.630431	0.528471	-0.225093	0.821926	0.51834	0.604268	-4.4811	7.76653e-06	-1.91835	0.0551827	-0.616907	0.537353	-6.6251	4.24996e-11	-4.59079	4.63833e-06	-3.2319	0.00124599	-4.76168	2.03165e-06	-1.51256	0.13052	-5.07289	4.21121e-07	-3.29964	0.000981942	-6.25192	4.76639e-10	-1.66775	0.095492	-1.77066	0.0767417
intentional	-0.543618	0.586754	-1.66173	0.0966956	1.5738	0.115662	-3.10578	0.00191947	-0.404848	0.685624	-2.29033	0.0220865	-1.41067	0.15847	-2.48753	0.0129293	4.71734	2.52354e-06	-0.359237	0.719449	-2.75974	0.00582765	4.5061	6.91252e-06	5.28556	1.36373e-07	2.44786	0.0144405	2.29704	0.0217003	3.52625	0.000429223
intentions	-0.531952	0.594808	4.08959	4.4606e-05	-1.07378	0.283025	3.07945	0.00209681	1.15933	0.246435	0.944385	0.345066	-0.0626555	0.950046	-5.71207	1.25092e-08	-0.617385	0.537038	-2.95168	0.00319049	1.34174	0.179805	0.874159	0.382117	4.94256	8.2303e-07	2.24967	0.0245581	-0.404596	0.68581	1.4384	0.150448
interference	-1.33311	0.18262	0.16886	0.86592	1.96159	0.0499229	1.89688	0.0579615	0.857409	0.391303	1.17207	0.241281	6.68657	2.81885e-11	-0.380774	0.703404	3.03905	0.00239828	0.410596	0.681404	-0.09832	0.921686	0.592031	0.553884	-0.296013	0.767245	-3.64391	0.000274094	4.01245	6.18896e-05	-0.304333	0.7609
judgment	1.37358	0.169697	3.90873	9.52933e-05	-1.51183	0.130707	0.586218	0.557783	-3.05519	0.00227336	-2.54655	0.01094	-4.47027	8.16706e-06	-1.37004	0.1708	2.66657	0.00771321	0.599462	0.54892	0.836884	0.402739	5.29211	1.31629e-07	4.48567	7.60325e-06	-0.471545	0.637293	1.31151	0.189809	-3.71708	0.000206049
judgment task	-0.856892	0.391588	4.58326	4.80719e-06	0.26867	0.788206	1.8294	0.0674608	-3.8335	0.000129508	-0.365703	0.714619	-3.3233	0.00090267	2.93369	0.00338063	-2.11449	0.0345743	0.336838	0.736268	-0.327526	0.743298	5.52507	3.64077e-08	6.51248	8.93559e-11	4.40198	1.11858e-05	3.37961	0.000737228	-0.189207	0.849946
judgments	1.77396	0.0761942	-1.61427	0.106597	1.44771	0.147826	0.791646	0.428643	-1.21808	0.223312	0.75614	0.449638	-1.44089	0.149743	0.131207	0.895623	1.56859	0.116873	1.16702	0.243316	1.37119	0.170442	-3.06594	0.00219349	-0.724201	0.469011	-4.2494	2.22351e-05	-1.37824	0.168254	-2.55506	0.0106768
language	0.350773	0.725789	-3.86839	0.00011241	1.65748	0.0975501	-0.938684	0.347985	-0.0300283	0.976047	-1.03363	0.301411	-0.334408	0.7381	-1.27062	0.203984	-2.46788	0.0136594	0.481497	0.630206	3.28553	0.00103224	6.45447	1.30427e-10	4.66125	3.31116e-06	5.09076	3.83691e-07	4.38812	1.1917e-05	4.06795	4.89255e-05
language comprehension	-0.646331	0.518126	2.35718	0.0184924	1.18291	0.236958	2.27307	0.0231083	-1.84829	0.0646811	-1.38335	0.166683	-3.4403	0.00059077	-1.57757	0.114793	-4.77893	1.86635e-06	3.12025	0.00182796	-2.48939	0.0128621	2.48445	0.0130413	2.53851	0.011194	-7.547	6.23784e-14	3.69202	0.000227328	4.35489	1.386e-05
language network	0.388839	0.697429	-1.15337	0.248869	3.19121	0.00143468	2.88051	0.00400478	-1.43757	0.150683	-1.39034	0.164552	-1.52865	0.126481	3.56107	0.000376372	-2.16148	0.030755	-0.255961	0.798002	3.72196	0.000202123	5.87311	4.856e-09	1.87649	0.0607073	6.2112	6.15678e-10	2.40236	0.0163634	2.29875	0.0216028
languages	-0.707144	0.479544	-2.94999	0.0032079	1.43613	0.151092	0.908719	0.363588	-3.05859	0.00224785	-0.534126	0.593303	-5.14332	2.91253e-07	0.0880388	0.929853	-0.294299	0.768554	0.439754	0.660154	3.69662	0.000223275	-1.97007	0.0489425	3.90382	9.72371e-05	5.85724	5.33624e-09	2.0889	0.0368199	-2.86073	0.0042624
learn	0.806472	0.420049	0.314974	0.752808	1.37256	0.170016	3.8513	0.000120502	-0.930563	0.352171	-2.27082	0.0232443	-2.44683	0.0144817	-3.5852	0.000343396	3.92861	8.77967e-05	-0.508293	0.611294	8.25173	2.51642e-16	-5.37804	8.24185e-08	-7.0777	1.90505e-12	-7.46954	1.11218e-13	-3.86268	0.000115051	0.0471922	0.962364
learned	0.18377	0.854209	4.82091	1.51637e-06	0.0312902	0.975041	-2.32561	0.0201207	-2.78891	0.00532933	0.602968	0.546586	-1.32742	0.184492	-4.56825	5.16136e-06	2.62708	0.00866577	-3.81592	0.000139027	4.44283	9.27216e-06	-5.39571	7.47933e-08	4.18535	2.94746e-05	8.43828	5.42178e-17	-0.91876	0.358311	3.24763	0.00117941
learning	-1.77583	0.0758848	0.243962	0.807281	0.138346	0.889978	2.40754	0.0161339	-2.49527	0.0126514	-0.0285801	0.977202	-2.02847	0.0426196	1.0422	0.297423	3.26747	0.00110011	-0.667	0.504835	3.74983	0.000181044	-4.7432	2.2243e-06	-3.32265	0.000904761	7.55601	5.83004e-14	0.650423	0.51548	4.81283	1.57845e-06
learning task	-0.513533	0.607625	-0.398248	0.690482	-0.861797	0.388883	1.74524	0.0810689	-1.59801	0.11017	2.40134	0.0164092	3.00103	0.00271776	2.57307	0.0101384	4.77639	1.8899e-06	0.204886	0.837678	5.11029	3.46442e-07	-5.99947	2.27241e-09	-3.692	0.000227351	-0.756506	0.449419	1.13956	0.254582	-5.15072	2.80115e-07
letter	-1.88223	0.0599226	4.88923	1.07772e-06	1.76832	0.0771312	-3.55498	0.000385154	-0.927892	0.353555	0.00778721	0.993787	-3.17198	0.00153272	-2.57114	0.0101949	-3.60685	0.000316124	1.80986	0.0704401	0.220296	0.825659	-3.8895	0.000103122	2.66795	0.00768165	1.2893	0.197414	0.186107	0.852377	-2.14296	0.0322145
letters	2.70416	0.00689503	-0.833781	0.404486	0.964979	0.334651	-2.72513	0.00647324	-1.03982	0.298525	2.77696	0.00552873	2.19836	0.0280164	-1.70533	0.0882593	-5.01949	5.55235e-07	1.1509	0.249885	2.16342	0.0306051	2.05609	0.0398794	4.70194	2.71971e-06	3.24768	0.00117917	-3.31554	0.000927978	-4.78828	1.78222e-06
lexical decision	-0.253051	0.80025	1.0038	0.315576	0.432033	0.665755	-2.13001	0.0332697	2.75479	0.00591635	-2.65251	0.00804102	5.49854	4.22543e-08	-1.63269	0.102663	-2.6393	0.00836025	2.2841	0.022451	3.85316	0.000119594	-0.206385	0.836508	3.81094	0.000141845	-3.77896	0.000161236	3.11987	0.0018303	2.70824	0.00681103
limb	-2.52833	0.011523	-0.200752	0.840909	-0.925927	0.354575	1.58207	0.113764	3.0655	0.00219676	2.75873	0.00584571	5.41367	6.77415e-08	4.73037	2.36822e-06	-2.59179	0.00960438	0.861729	0.388921	5.47795	4.74116e-08	7.04911	2.33102e-12	5.05949	4.515e-07	6.5901	5.36088e-11	0.58067	0.561516	-2.49464	0.0126736
linguistic	1.99943	0.0456714	4.42109	1.02478e-05	1.14985	0.250316	-0.487411	0.626011	-1.718	0.0859226	-3.08118	0.00208467	-2.74079	0.00617359	-2.89467	0.00382909	-5.74548	1.02997e-08	2.1956	0.0282136	-3.88233	0.000106192	0.572933	0.566743	1.87547	0.0608462	0.78481	0.432641	4.42671	9.98674e-06	4.00206	6.4654e-05
listened	-0.671934	0.501689	-2.25614	0.0241493	-0.981007	0.326686	-0.54672	0.58462	-0.406668	0.684287	-1.31623	0.188221	-5.23146	1.824e-07	-3.9771	7.17806e-05	3.09683	0.00197811	-1.24689	0.212556	-0.404655	0.685766	6.24888	4.85869e-10	5.10556	3.55121e-07	2.78029	0.00547249	-3.11937	0.00183341	-4.43529	9.60015e-06
listening	0.186947	0.851718	2.51491	0.0119697	0.117559	0.906426	-2.94805	0.00322801	2.9532	0.0031748	-1.11793	0.263708	-5.8823	4.59748e-09	-0.449511	0.653103	-5.51763	3.79635e-08	1.58737	0.112558	-8.12407	7.06424e-16	5.2766	1.43124e-07	6.10357	1.20202e-09	-0.729846	0.465554	-2.54426	0.0110118	-3.19741	0.00140432
long term	-0.328608	0.74248	1.87157	0.061385	-2.07576	0.0380198	-2.18538	0.0289554	-1.50126	0.133417	0.86041	0.389647	3.09774	0.00197207	1.24612	0.212838	3.57602	0.000355611	0.173595	0.862198	-10.1069	1.47812e-23	-6.23694	5.2379e-10	-1.8872	0.0592515	0.527318	0.598021	3.24781	0.00117864	0.0616159	0.950874
maintain	-2.49469	0.0126722	-2.99264	0.00279331	-1.76781	0.0772167	2.50305	0.0123773	3.80798	0.000143539	0.819595	0.412527	2.99844	0.00274091	0.0736712	0.941278	-3.31162	0.000941017	-2.10064	0.0357741	-6.26166	4.48246e-10	3.80317	0.00014634	0.939405	0.347615	1.34302	0.179389	-4.0042	6.40765e-05	-3.1639	0.00157573
maintained	1.17304	0.240895	2.37919	0.0174269	-0.615678	0.538164	-2.75917	0.0058379	2.73918	0.00620377	-3.80512	0.000145201	4.37164	1.28454e-05	0.724986	0.46853	2.30911	0.0210202	1.8971	0.0579319	5.69816	1.35587e-08	5.43059	6.16908e-08	4.1949	2.82692e-05	3.921	9.05985e-05	1.01206	0.31161	0.780166	0.435369
maintaining	-1.11623	0.264432	-1.97211	0.0487093	0.276871	0.781902	1.03629	0.300169	-1.38713	0.165528	-0.141481	0.887502	-2.89013	0.00388467	0.945097	0.344702	3.76764	0.000168677	3.58769	0.000340147	3.20652	0.0013608	-5.32238	1.11702e-07	3.37782	0.000742034	6.60748	4.77777e-11	0.219409	0.82635	1.24195	0.214372
maintenance	1.79396	0.072942	4.03132	5.71544e-05	-0.163904	0.869821	-2.79552	0.00522197	-3.1597	0.00159854	-4.96933	7.18156e-07	4.76186	2.02985e-06	-3.3786	0.00073995	5.2277	1.86114e-07	3.34235	0.000843192	2.88431	0.00395688	1.45777	0.145032	2.1667	0.0303538	-0.195263	0.845203	-2.83915	0.00456058	2.94852	0.00322313
match	-2.66551	0.00773763	-2.50894	0.0121735	-0.199154	0.842158	-4.73235	2.34544e-06	-0.649471	0.516095	1.8421	0.0655816	-1.26711	0.205236	-2.83401	0.00463443	-2.25369	0.0243034	1.29126	0.196736	0.546219	0.584965	-0.567244	0.5706	-1.36139	0.173516	-0.271779	0.785815	2.6193	0.00886532	0.911036	0.362366
matching	1.94693	0.0516569	-0.39494	0.692922	0.081111	0.93536	2.06045	0.039461	-2.32559	0.0201218	-2.78497	0.00539438	2.27584	0.0229413	0.587011	0.55725	1.9638	0.0496655	1.35011	0.177107	-1.48042	0.138889	2.1232	0.033837	0.621312	0.534452	-5.89975	4.14279e-09	-6.42155	1.6143e-10	-4.3518	1.40555e-05
matching task	0.880773	0.378527	1.98705	0.0470276	-0.0484416	0.961368	0.765009	0.44434	-3.45989	0.000549617	-1.24939	0.21164	-1.65578	0.097894	-1.57444	0.115514	-3.47319	0.000523225	1.73963	0.0820487	2.07586	0.0380107	4.44923	9.00253e-06	-1.9135	0.0558004	-7.09613	1.6721e-12	-3.78828	0.00015534	-4.86074	1.24332e-06
memories	-2.5262	0.0115929	0.918623	0.358383	-0.00886623	0.992927	-3.76641	0.000169506	-3.66981	0.000247906	-2.03025	0.0424387	-2.3232	0.0202499	0.350373	0.726089	-4.16536	3.21603e-05	-2.11376	0.0346361	-5.2577	1.58461e-07	-3.78006	0.00016053	-1.76766	0.0772415	-3.18467	0.00146735	3.06282	0.00221642	3.66223	0.000255316
memory	-2.16848	0.0302176	-0.437225	0.661986	0.290046	0.771805	-1.8924	0.0585556	-3.44829	0.000573661	1.0827	0.279046	-1.64284	0.100543	-2.62827	0.00863559	1.7306	0.0836485	3.50271	0.000468781	-5.36666	8.77268e-08	-1.30536	0.191894	-1.24352	0.213796	-9.01731	3.78692e-19	4.81019	1.59922e-06	3.16047	0.00159432
memory load	-0.5526	0.580588	0.827507	0.40803	-1.04014	0.298379	-4.01374	6.15542e-05	-1.42391	0.1546	0.339972	0.733907	-4.76833	1.96627e-06	-1.0891	0.276215	0.151886	0.879289	2.51744	0.0118842	-3.56664	0.000368506	-0.021918	0.982515	-6.92707	5.46801e-12	-8.26819	2.20048e-16	-3.26404	0.00111343	3.79535	0.000151006
memory performance	-1.08271	0.279044	-0.705567	0.480525	1.23238	0.217927	-0.957897	0.338209	-3.18066	0.00148773	0.344766	0.7303	0.780061	0.43543	-1.02552	0.305219	-4.05345	5.2039e-05	1.77482	0.0760519	-2.73214	0.00633749	-3.43221	0.000608598	-5.56268	2.94453e-08	-4.22581	2.46777e-05	4.26976	2.03123e-05	2.89635	0.00380872
memory task	2.63966	0.0083514	-0.634616	0.525738	0.657293	0.511054	-1.56367	0.118024	-1.86961	0.0616567	1.05695	0.29064	3.17177	0.00153382	1.226	0.220317	-3.99339	6.70511e-05	1.25593	0.20926	-1.50834	0.131596	3.58043	0.000349683	-0.0084401	0.993267	-5.64578	1.83365e-08	0.647057	0.517656	-3.03165	0.00245761
memory tasks	-0.493582	0.621645	-1.65021	0.0990274	0.815523	0.414852	-2.94452	0.00326497	0.42631	0.669919	-2.0406	0.0413974	0.147124	0.883046	-2.57212	0.0101663	3.25367	0.00115472	4.22881	2.43536e-05	0.969954	0.332165	-2.03957	0.0414999	-6.1751	7.71463e-10	-0.201425	0.840383	2.81507	0.00491553	0.432589	0.665351
memory wm	-2.84631	0.00445958	1.19602	0.231804	-1.23981	0.215164	-4.27538	1.98103e-05	-3.46419	0.000540958	-3.96978	7.40074e-05	5.03565	5.10812e-07	-2.95419	0.00316472	-2.38361	0.0172193	0.487769	0.625757	2.58449	0.00980967	0.331643	0.740187	1.71084	0.0872366	-2.10284	0.0355811	-0.0437384	0.965116	-1.04349	0.296826
mental imagery	2.3031	0.0213567	-1.56239	0.118326	0.985232	0.324607	-1.69987	0.0892821	0.0963161	0.923277	-1.84362	0.0653591	2.935	0.00336648	-0.844859	0.398272	-4.67433	3.10877e-06	1.79346	0.0730223	1.69298	0.0905858	-5.32629	1.09354e-07	3.53649	0.000412995	1.39921	0.161877	-0.786625	0.431577	4.21423	2.59692e-05
mentalizing	0.852296	0.394133	2.65384	0.00800952	-0.61435	0.539041	0.726514	0.467593	1.03899	0.298912	-1.77801	0.0755265	-3.85628	0.000118085	1.66852	0.0953406	0.382024	0.702476	-6.36921	2.26102e-10	-7.91229	3.78925e-15	-4.26223	2.10042e-05	0.319355	0.749484	-3.89902	9.91715e-05	0.678594	0.497459	1.26708	0.205245
mnemonic	-2.20914	0.0272572	-5.03247	5.19296e-07	2.0446	0.0410004	0.741716	0.45833	-1.84224	0.0655607	2.5006	0.012463	0.986904	0.323787	-2.06402	0.0391203	1.98864	0.0468513	0.20189	0.84002	-1.07425	0.282816	4.39236	1.16888e-05	4.46783	8.25987e-06	-6.73944	1.97469e-11	5.76031	9.44535e-09	2.28093	0.0226381
monetary	-0.308465	0.757755	5.07049	4.26416e-07	-0.852118	0.394232	-0.00845918	0.993251	-3.12529	0.0017971	-3.21677	0.00131328	-5.52033	3.73922e-08	-5.17158	2.50877e-07	5.53879	3.37014e-08	-0.51225	0.608522	-5.47759	4.7506e-08	-6.05037	1.66648e-09	-3.71576	0.000207119	4.29551	1.81077e-05	0.50281	0.615143	4.43297	9.70313e-06
money	2.98057	0.00290536	4.9566	7.66324e-07	0.827314	0.408139	0.375653	0.707208	-3.89334	0.000101511	-0.603956	0.545929	-2.06616	0.0389181	-3.05869	0.0022471	3.27928	0.00105526	-0.952983	0.340692	-3.60075	0.000323596	-5.93373	3.37963e-09	-3.56922	0.000364908	-5.68727	1.44398e-08	-1.9039	0.0570403	3.51157	0.000453505
monitored	-1.36913	0.171084	-0.636435	0.524552	-0.471864	0.637066	-4.58743	4.71289e-06	2.37326	0.0177086	4.08616	4.52646e-05	2.14708	0.0318843	-2.08584	0.0370966	-3.56651	0.000368691	2.50639	0.0122613	4.11233	4.04563e-05	4.15425	3.37526e-05	-1.30879	0.190726	10.0715	2.09006e-23	1.469	0.14196	3.12518	0.00179772
monitoring	0.449891	0.652829	1.82478	0.0681559	-0.0757895	0.939593	-1.37813	0.168289	1.5813	0.113938	-3.95405	7.90134e-05	6.77365	1.56626e-11	-3.01811	0.00256973	4.34957	1.41978e-05	1.48701	0.13714	3.91693	9.21319e-05	-2.1921	0.0284662	-0.650506	0.515426	7.41387	1.67959e-13	3.98288	7.00666e-05	2.38512	0.0171489
mood	-2.79801	0.00518205	3.0316	0.00245805	-2.28026	0.0226778	0.159019	0.873667	-2.80058	0.00514105	-1.05534	0.291375	-3.02208	0.00253638	-3.01486	0.00259734	-5.04459	4.87748e-07	-6.01416	2.07833e-09	-7.89427	4.36324e-15	-2.01867	0.0436304	-2.03068	0.0423948	-5.27083	1.47645e-07	-0.841392	0.40021	1.3262	0.184897
moral	3.04216	0.00237377	1.46684	0.142549	0.691041	0.489605	1.40006	0.161623	1.97891	0.047938	-1.55952	0.119002	-6.16729	8.0995e-10	2.14824	0.0317925	4.35274	1.39954e-05	-3.0128	0.00261494	-3.6774	0.00024068	-2.6517	0.00806033	-1.0981	0.27227	-7.85582	5.88941e-15	3.81015	0.000142295	0.961628	0.336331
motion	1.65507	0.0980377	2.20881	0.0272797	-0.58067	0.561516	-5.70046	1.338e-08	3.73613	0.000191136	2.31059	0.020938	0.144984	0.884735	1.06701	0.286072	3.5319	0.000420199	3.90459	9.69318e-05	4.843	1.35849e-06	-0.134469	0.893043	4.12172	3.88541e-05	3.23934	0.00121408	-1.62005	0.105351	2.91816	0.00355303
motivation	-1.76057	0.0784356	1.07673	0.281705	-1.37621	0.168882	-2.00274	0.0453154	-1.94758	0.0515795	-2.88601	0.00393572	-7.22852	6.49108e-13	-4.71136	2.59803e-06	5.09902	3.67475e-07	0.250114	0.80252	-0.66223	0.507886	-5.80901	7.0975e-09	-0.971373	0.331458	-2.21852	0.0266106	0.135267	0.892412	3.69711	0.000222846
motivational	0.0186439	0.985127	-4.37821	1.24671e-05	-1.7244	0.0847607	-4.21941	2.53844e-05	2.68741	0.00724954	-1.92563	0.0542658	-3.51203	0.000452724	0.327159	0.743575	3.40288	0.000677482	-2.26685	0.0234861	5.17933	2.40784e-07	-5.74192	1.05158e-08	-3.68127	0.000237078	0.760173	0.447224	0.28498	0.775683	4.1245	3.83903e-05
motor	1.94152	0.0523091	-5.6107	2.24125e-08	2.37705	0.0175278	4.34322	1.46117e-05	3.33904	0.000853235	2.16309	0.0306304	5.46514	5.09216e-08	3.14953	0.00165502	2.54185	0.0110877	5.3907	7.68811e-08	8.07986	1.00649e-15	5.8836	4.56198e-09	6.12853	1.03026e-09	9.30501	2.87477e-20	-0.569385	0.569147	0.235773	0.813628
motor control	2.21381	0.0269334	4.41357	1.06076e-05	1.66791	0.0954606	5.60433	2.32425e-08	3.13548	0.00173605	1.82844	0.0676041	5.54683	3.22072e-08	3.66807	0.000249588	3.5681	0.000366477	0.379332	0.704474	5.61869	2.14139e-08	5.73622	1.0871e-08	4.69334	2.83559e-06	7.89545	4.32307e-15	0.488579	0.625183	-3.72982	0.000195961
motor imagery	-3.10901	0.00189867	-4.66094	3.31615e-06	2.28198	0.0225756	4.88976	1.07487e-06	3.03298	0.00244686	1.7504	0.0801747	5.78068	8.38367e-09	3.55737	0.000381678	-4.78778	1.78665e-06	2.22889	0.0259118	4.71159	2.59519e-06	5.54382	3.27589e-08	5.7581	9.56834e-09	7.78264	1.03844e-14	-2.84447	0.00448539	-1.81995	0.0688885
motor response	-2.11531	0.0345043	2.33892	0.0194194	-2.80051	0.0051422	-1.82175	0.0686145	3.10446	0.00192799	0.676859	0.498559	4.60043	4.4305e-06	3.81213	0.000141167	5.53557	3.43182e-08	2.454	0.0141967	-2.50337	0.0123663	0.970949	0.33167	6.90958	6.17177e-12	2.98273	0.00288503	3.91145	9.42331e-05	3.8741	0.00010982
motor responses	3.30272	0.000971241	0.77022	0.441244	-0.258963	0.795686	0.325805	0.7446	2.72808	0.00641575	-1.58695	0.112652	4.36931	1.29824e-05	3.37244	0.000756605	4.2489	2.22834e-05	1.4803	0.138921	2.72907	0.00639663	5.59968	2.38664e-08	4.58414	4.78713e-06	5.81089	7.01952e-09	-0.34616	0.729252	-4.59793	4.48355e-06
motor task	1.86399	0.0624422	5.07776	4.10578e-07	0.148661	0.881833	3.56205	0.000374976	3.7494	0.000181354	1.73926	0.082114	3.73514	0.000191885	2.87134	0.00412246	-3.07369	0.00213752	1.42923	0.153065	8.31273	1.52867e-16	6.38124	2.09302e-10	5.38775	7.81417e-08	8.58347	1.60652e-17	-2.37413	0.0176669	-5.12701	3.1735e-07
movement	1.01088	0.312174	1.63947	0.101244	3.24089	0.00120752	4.83639	1.404e-06	3.63291	0.00028599	2.0933	0.0364244	6.1589	8.53342e-10	3.21485	0.00132208	-4.3249	1.58698e-05	3.24102	0.00120696	9.02422	3.56265e-19	6.2929	3.67838e-10	6.80109	1.29965e-11	11.1467	3.48823e-28	-2.42452	0.0154002	-2.6581	0.00790926
movements	-1.20439	0.228554	0.0246547	0.980332	0.689269	0.490719	1.62568	0.104145	3.31432	0.000932031	2.59784	0.00943742	5.18079	2.38931e-07	3.91845	9.15582e-05	-2.96817	0.00302472	2.84329	0.00450193	8.41777	6.42835e-17	6.12374	1.06121e-09	6.3503	2.55207e-10	8.96141	6.19593e-19	-1.32778	0.184374	1.77872	0.07541
moving	1.03745	0.29963	1.68498	0.0921191	1.19605	0.231791	-2.45619	0.0141106	4.6111	4.21095e-06	2.96794	0.00302698	2.6791	0.00743126	4.33048	1.54761e-05	0.614398	0.539009	1.71563	0.0863569	8.69314	6.32951e-18	6.66668	3.22055e-11	4.92297	9.0899e-07	8.66008	8.39095e-18	-1.70621	0.0880952	-2.79986	0.00515241
multisensory	-0.849605	0.395628	-1.03416	0.301165	2.52619	0.0115932	5.88168	4.61434e-09	1.47435	0.140515	2.56882	0.0102631	4.79262	1.74446e-06	3.10461	0.00192706	2.90634	0.00368965	1.16166	0.245486	2.04103	0.0413541	6.3151	3.19459e-10	1.00838	0.313373	-0.633171	0.526681	1.9503	0.0512535	-1.85278	0.0640335
music	-2.12831	0.0334111	1.44692	0.148048	-1.26902	0.204555	-1.20342	0.22893	3.9871	6.88403e-05	-1.98588	0.0471583	-3.25701	0.00114128	-0.188135	0.850787	-3.10598	0.00191815	-1.82126	0.0686893	3.28541	0.00103268	6.27303	4.17175e-10	5.77189	8.82661e-09	-8.43731	5.46571e-17	-4.01756	6.05735e-05	-3.71359	0.000208895
musical	-3.33237	0.000873862	1.91716	0.0553338	-2.2679	0.0234217	-0.768636	0.442184	0.986125	0.324169	-2.00754	0.0448016	4.15657	3.34139e-05	-0.583827	0.55939	-1.68638	0.0918499	-0.138342	0.889981	-4.2186	2.54752e-05	3.64928	0.000268466	0.105406	0.916062	-4.82237	1.50542e-06	-1.19631	0.23169	-3.20781	0.00135472
names	-1.08185	0.279426	4.49248	7.36591e-06	0.0502284	0.959944	-3.81557	0.000139226	-0.792345	0.428236	-0.272866	0.784979	-2.62565	0.00870218	2.81049	0.00498592	-0.267269	0.789285	-0.341575	0.7327	-1.04547	0.295911	-0.854553	0.392882	-0.701163	0.483268	-1.54663	0.12208	-0.464201	0.642545	-1.07546	0.282274
naming	2.76646	0.00570932	-4.26393	2.08461e-05	3.03835	0.00240381	-1.28309	0.199583	2.59673	0.00946791	1.36808	0.171411	-6.30687	3.36626e-10	3.28133	0.00104765	3.04339	0.0023641	0.173952	0.861918	-0.931484	0.351695	5.46996	4.95722e-08	4.14462	3.51912e-05	0.860601	0.389542	-0.232861	0.815889	-3.1269	0.0017873
navigation	-2.30756	0.0211064	1.35126	0.176736	-0.843304	0.39914	-2.31729	0.0205697	-3.27233	0.00108144	1.44769	0.147831	6.18859	7.0922e-10	0.717365	0.473217	4.82562	1.4813e-06	1.40052	0.161485	1.08603	0.277573	-4.48538	7.61372e-06	1.12063	0.262555	4.85658	1.26947e-06	-1.58616	0.112831	0.299371	0.764683
neutral faces	0.759537	0.447605	-4.51484	6.63587e-06	0.4511	0.651957	-0.285431	0.775338	-1.41734	0.15651	0.2164	0.828694	-3.55377	0.000386919	-0.854692	0.392805	1.87068	0.0615079	2.78525	0.00538973	-7.835	6.92404e-15	-6.24025	5.12997e-10	-3.65986	0.00025767	-7.79543	9.40712e-15	-3.70599	0.000215226	-2.40286	0.0163411
neutral pictures	-0.434308	0.664103	-3.88995	0.000102929	-0.146611	0.883451	2.47624	0.0133445	-1.46635	0.142681	-2.20534	0.0275224	0.183762	0.854215	-3.56393	0.000372314	-4.70405	2.69199e-06	-2.77548	0.0055538	-5.82566	6.4335e-09	-0.615211	0.538472	-4.69169	2.8584e-06	-5.58556	2.58622e-08	-4.55677	5.44904e-06	-2.87736	0.00404482
neutral stimuli	-0.457451	0.647387	-4.83086	1.44319e-06	-0.365758	0.714577	1.75422	0.0795184	-2.90394	0.0037179	-2.53463	0.0113182	5.70927	1.27139e-08	-0.933083	0.350869	-3.76745	0.000168803	-0.178421	0.858407	-6.63064	4.09634e-11	-3.56958	0.000364413	-2.6725	0.00757873	-3.30855	0.000951347	1.77487	0.0760434	4.17583	3.0726e-05
nociceptive	2.16582	0.0304208	5.46334	5.14347e-08	-0.309542	0.756935	0.973501	0.3304	0.691177	0.48952	0.018723	0.985064	3.52712	0.000427817	0.233916	0.81507	4.18777	2.91644e-05	1.8148	0.0696765	4.30784	1.71347e-05	4.26866	2.04123e-05	5.50344	4.11108e-08	-3.77317	0.000165004	2.05775	0.0397199	3.31502	0.000929699
nogo	-2.44204	0.0146747	2.81417	0.00492935	-1.3077	0.191096	0.769762	0.441515	0.827161	0.408226	0.154135	0.877516	3.53952	0.000408308	-0.63146	0.527799	1.36154	0.173467	-0.273855	0.784219	-7.97634	2.28983e-15	1.44435	0.148768	3.53742	0.000411558	0.342009	0.732373	2.94529	0.0032569	1.39858	0.162065
nouns	1.76992	0.0768647	0.349598	0.72667	1.61868	0.105645	1.63365	0.10246	-3.24845	0.00117601	-1.66951	0.0951442	-4.64309	3.61332e-06	-2.82821	0.0047189	-0.397229	0.691233	0.630971	0.528118	-6.52679	8.13579e-11	-2.29931	0.0215712	3.96438	7.56896e-05	-6.25969	4.53843e-10	1.13125	0.258061	-3.64226	0.000275853
novel	-2.82807	0.00472095	-0.43057	0.666819	-2.08971	0.0367467	0.597941	0.549935	-0.532575	0.594376	0.447545	0.654521	-3.69376	0.000225792	-1.96179	0.0498994	-2.11734	0.0343317	0.619099	0.535909	-3.27477	0.00107219	2.4573	0.0140672	-1.73098	0.0835807	-7.34636	2.75822e-13	3.18061	0.00148797	3.02562	0.00250699
novelty	-0.610763	0.541413	0.307887	0.758195	0.0322547	0.974272	1.73268	0.0832773	0.0359565	0.97132	-0.103955	0.917214	4.78052	1.85177e-06	-0.179042	0.857919	-2.15108	0.0315674	-0.446215	0.655481	-2.63056	0.00857784	-5.8885	4.43064e-09	-5.85249	5.48904e-09	-3.6187	0.000302068	3.01189	0.0026228	3.13085	0.00176354
noxious	4.17536	3.07889e-05	1.13662	0.255809	1.59453	0.110947	2.23399	0.0255733	2.70728	0.00683078	-0.629067	0.529364	3.81633	0.000138802	2.70918	0.00679193	4.32617	1.57792e-05	5.05411	4.64266e-07	-0.487346	0.626057	3.64263	0.000275456	2.46018	0.013955	-5.31313	1.1746e-07	0.0849489	0.932309	1.25876	0.208237
number	2.32224	0.0203015	0.133873	0.893514	1.01802	0.308771	2.3829	0.0172527	1.87224	0.0612916	-1.71188	0.0870445	1.65741	0.0975654	-1.46824	0.142166	-0.297586	0.766045	1.01114	0.312047	1.79119	0.0733855	6.01486	2.06947e-09	-1.84604	0.0650071	3.33914	0.00085295	1.38548	0.166033	-3.52226	0.000435689
numbers	3.25524	0.00114839	2.1373	0.032672	3.06473	0.00220239	5.38314	8.01449e-08	0.324593	0.745516	-0.955975	0.339179	3.49338	0.000485393	-3.07034	0.0021616	-0.658665	0.510172	1.89423	0.0583117	7.78712	1.00315e-14	6.31039	3.2918e-10	4.69233	2.84947e-06	4.29267	1.83388e-05	4.4502	8.96209e-06	-2.02742	0.0427274
numerical	-1.67294	0.0944669	2.42575	0.0153486	2.00286	0.0453017	3.17093	0.00153828	1.1479	0.251123	-2.44026	0.0147469	-6.89496	6.82793e-12	-2.08364	0.0372965	1.67139	0.0947729	0.742663	0.457757	3.94223	8.29871e-05	6.68908	2.77174e-11	0.0875655	0.930229	2.83111	0.00467642	-1.57538	0.115297	-3.75957	0.00017418
object	2.18902	0.0286891	-0.48301	0.629132	0.109679	0.912673	-4.44022	9.38433e-06	-0.208377	0.834952	1.30453	0.192175	5.4314	6.14166e-08	0.874678	0.381835	1.91065	0.0561654	3.93702	8.47978e-05	0.37438	0.708154	2.64395	0.00824655	4.61698	4.09449e-06	-6.10777	1.17128e-09	-2.02303	0.0431783	0.981869	0.326261
object recognition	-1.16471	0.244249	3.67572	0.000242264	-1.07435	0.28277	-3.57447	0.000357711	1.30625	0.191591	1.48009	0.138978	5.8497	5.58038e-09	0.720543	0.471259	-2.09184	0.036555	2.27653	0.0229002	1.7847	0.074433	-2.30557	0.0212174	-1.51272	0.130479	0.219667	0.826149	-1.62667	0.103936	0.464771	0.642137
objects	1.40495	0.160163	-2.03658	0.0417991	0.178216	0.858568	-2.59803	0.0094321	-1.93063	0.053644	3.5493	0.000393509	-1.3245	0.185462	0.741671	0.458358	-1.02713	0.304462	2.81995	0.00484173	-3.11078	0.0018874	4.95967	7.54419e-07	5.46993	4.95789e-08	-1.18046	0.237932	-0.758166	0.448425	-2.33302	0.0197277
observing	0.768969	0.441986	5.26094	1.55719e-07	0.881292	0.378246	-2.03953	0.0415042	1.24764	0.212283	0.740683	0.458957	-5.97253	2.67504e-09	1.6515	0.0987645	-5.24378	1.70758e-07	0.21716	0.828101	2.61862	0.00888305	2.41863	0.0156512	2.47989	0.0132088	-2.62591	0.00869554	-1.2818	0.200033	-3.2393	0.00121425
oddball	-2.34476	0.0191187	-0.898949	0.368768	-0.16442	0.869414	-2.33767	0.0194845	-1.01168	0.311791	-0.29961	0.7645	4.63499	3.75637e-06	-0.456672	0.647947	4.19474	2.82881e-05	-0.667442	0.504553	4.45786	8.65035e-06	5.39234	7.61933e-08	-2.93751	0.00333943	0.450784	0.652185	-0.25631	0.797733	0.545552	0.585424
oral	-0.124061	0.901277	-2.28238	0.0225519	0.683498	0.494357	4.28286	1.91605e-05	1.45855	0.144816	-1.98757	0.0469699	4.83918	1.38464e-06	3.43034	0.000612785	-1.33551	0.181835	-3.63168	0.000287346	4.95045	7.90678e-07	7.30681	3.68121e-13	6.62615	4.22058e-11	6.81658	1.16936e-11	-2.30908	0.0210218	3.17117	0.00153701
order	-2.15638	0.0311509	5.43734	5.9426e-08	0.943687	0.345422	2.22065	0.0264658	0.420035	0.674497	1.98743	0.0469863	-0.154997	0.876836	-1.89493	0.0582188	2.787	0.00536085	-1.96062	0.050036	-6.17821	7.5669e-10	2.15934	0.0309205	2.10649	0.035263	-3.10521	0.00192316	-0.196526	0.844215	2.31329	0.0207888
orientation	1.44074	0.149786	2.63575	0.00844803	-1.47812	0.139505	-3.36096	0.000788609	-3.68555	0.000233151	0.0349933	0.972088	0.915432	0.360055	1.76905	0.0770096	-0.888469	0.374376	2.85851	0.00429227	-0.399932	0.689242	5.96216	2.84786e-09	-3.64604	0.000271851	-4.97182	7.09076e-07	0.944246	0.345137	-4.26008	2.12061e-05
oriented	-0.122543	0.902479	3.18136	0.00148415	-1.09492	0.273658	0.275937	0.78262	-4.14668	3.48796e-05	-0.22781	0.819813	-3.22257	0.00128708	2.87947	0.00401801	-3.48295	0.000504592	-0.775735	0.43798	5.93707	3.31242e-09	-0.971351	0.331469	-5.13278	3.07875e-07	-0.965706	0.334287	-4.39961	1.13077e-05	-4.48433	7.65078e-06
orienting	-1.10505	0.269244	4.99314	6.3576e-07	1.26876	0.204646	-4.05122	5.25337e-05	-2.75579	0.00589833	-2.82017	0.00483842	4.28398	1.90647e-05	0.158704	0.873915	1.5357	0.124742	-1.86176	0.0627568	3.12033	0.00182748	-6.48923	1.04017e-10	-3.8292	0.000131778	-0.70218	0.482633	1.19668	0.231548	-2.5868	0.00974433
orthographic	-2.52467	0.0116434	-1.94622	0.0517426	1.19682	0.231494	0.405754	0.684959	-2.25081	0.0244858	-1.09264	0.274658	0.0530925	0.957663	-2.19868	0.0279937	0.267043	0.789458	1.14236	0.253417	0.595645	0.551468	2.82613	0.00474961	5.09725	3.709e-07	3.56844	0.000366003	3.92124	9.05094e-05	-1.56799	0.117013
overt	-0.512029	0.608677	-2.87731	0.00404546	3.28855	0.00102127	1.98495	0.0472617	0.716982	0.473454	2.46815	0.0136491	-1.99096	0.0465965	3.2784	0.00105856	3.10278	0.00193895	3.23537	0.00123099	10.2799	2.67913e-24	6.38339	2.06434e-10	7.92011	3.56381e-15	8.71523	5.23986e-18	-1.22071	0.222315	0.677872	0.497917
pain	1.53004	0.126137	1.18168	0.237449	-2.13193	0.0331116	-2.28008	0.0226881	2.77672	0.00553277	-0.524354	0.60008	6.05908	1.57994e-09	1.68602	0.0919189	5.1771	2.4364e-07	3.69977	0.000220538	4.85119	1.30408e-06	-0.10192	0.918829	2.73414	0.00629919	-6.14872	9.09082e-10	-3.35663	0.000801024	-3.61505	0.000306331
painful	2.42922	0.0152025	-0.0114784	0.990843	-1.66824	0.0953952	-0.473461	0.635927	2.32691	0.020051	-1.18675	0.23544	5.26529	1.52124e-07	1.89423	0.0583116	5.93435	3.36709e-09	3.56079	0.000376771	6.13603	9.83475e-10	2.9303	0.00341765	3.3451	0.000834914	-7.95092	2.79773e-15	-2.30599	0.0211941	1.96447	0.0495886
passive viewing	1.66438	0.0961639	5.13902	2.97922e-07	-1.17128	0.241599	-2.00444	0.0451329	0.155036	0.876806	-3.2095	0.00134683	-5.31846	1.14106e-07	0.495106	0.620569	-1.16285	0.245003	3.30354	0.000968443	-7.68881	2.1334e-14	2.55913	0.0105531	4.33726	1.501e-05	-5.44447	5.71212e-08	-0.744642	0.45656	-1.63301	0.102595
personal	-0.895768	0.370465	4.13099	3.73291e-05	-1.10777	0.268071	-2.1611	0.0307837	-3.653	0.000264621	-1.4003	0.161549	-3.10849	0.00190205	1.63837	0.101472	-4.42163	1.02226e-05	0.984122	0.325153	7.11143	1.50011e-12	-2.12485	0.0336992	-4.71121	2.6e-06	-1.89661	0.0579973	3.46256	0.000544226	-1.05327	0.292322
personality	0.436697	0.66237	-0.693788	0.487881	-1.41446	0.157353	1.67277	0.0945	-1.09449	0.273849	-0.675394	0.499489	-5.30308	1.24041e-07	3.40629	0.000669129	-0.121521	0.903289	-3.58961	0.000337666	-6.29399	3.65321e-10	-5.99755	2.29897e-09	-6.41337	1.70182e-10	-7.72834	1.57668e-14	3.42207	0.000631639	0.198817	0.842423
personality traits	-0.78175	0.434437	3.53866	0.000409638	-1.16734	0.243186	1.52847	0.126525	2.24928	0.0245829	1.32198	0.186298	-4.05272	5.21999e-05	2.09553	0.0362263	0.521381	0.602149	-3.57202	0.000361052	-5.06342	4.42373e-07	-6.67962	2.95344e-11	-5.08419	3.97069e-07	-4.79134	1.75551e-06	1.41211	0.158046	-1.23335	0.217562
perspective	1.58118	0.113965	3.97615	7.20638e-05	2.11113	0.034862	-3.7293	0.000196358	-0.635361	0.525252	-1.02381	0.306028	-3.12779	0.00178193	-0.756176	0.449616	-6.6774	2.99762e-11	0.492978	0.622072	-1.52481	0.127435	-4.00182	6.47193e-05	-3.23941	0.00121375	-4.28695	1.88143e-05	0.68515	0.493314	3.474	0.000521649
phonological	-0.650294	0.515563	-4.36885	1.30093e-05	1.88113	0.0600728	0.188458	0.850534	-1.77916	0.0753377	-0.989089	0.322717	1.06962	0.284898	-1.68228	0.0926419	2.60867	0.00914469	2.03565	0.0418932	2.30093	0.0214791	4.48864	7.4991e-06	5.65862	1.70333e-08	0.431546	0.666109	1.95247	0.0509965	-1.5628	0.118229
photographs	1.79337	0.0730363	-1.9998	0.0456317	-2.32327	0.0202458	-0.249845	0.802728	-0.879645	0.379138	1.68237	0.0926251	-5.85326	5.46377e-09	-0.0522486	0.958335	-0.19077	0.848721	-4.60602	4.3141e-06	2.89073	0.00387723	2.30565	0.0212133	-0.602899	0.546632	-7.63443	3.22638e-14	-1.22669	0.220058	-4.96794	7.23242e-07
picture	1.8212	0.0686979	-0.52244	0.601411	0.671879	0.501724	4.33188	1.53785e-05	2.58978	0.00966052	-1.68855	0.0914321	-2.28541	0.0223739	-1.6223	0.104867	-5.05241	4.68383e-07	-0.0524867	0.958145	-4.17185	3.12639e-05	-1.59272	0.111352	-3.51118	0.000454165	-8.13353	6.54694e-16	0.830259	0.406473	2.4268	0.0153041
pictures	0.761957	0.446159	-5.62036	2.12108e-08	-0.924903	0.355108	3.2409	0.00120747	-3.03306	0.0024462	-2.20768	0.0273584	-1.92502	0.0543428	-0.218509	0.827051	-5.00193	6.07731e-07	-1.63501	0.102175	-7.80649	8.63639e-15	-5.79228	7.83154e-09	-1.91176	0.0560228	-5.46701	5.03923e-08	-1.11014	0.267046	2.28397	0.0224582
pitch	2.31317	0.0207958	-4.04785	5.32895e-05	-0.422742	0.672521	-1.23222	0.217986	4.20105	2.75169e-05	0.19266	0.847241	3.85348	0.000119436	1.83278	0.066956	0.959887	0.337206	-1.02191	0.306924	4.52419	6.35155e-06	6.20323	6.47202e-10	6.93517	5.16961e-12	5.78342	8.24997e-09	-2.83358	0.00464054	-2.34098	0.019313
place	-2.02568	0.0429058	-3.16959	0.00154537	-0.0346757	0.972341	-2.36312	0.0181996	-1.51752	0.129264	-0.0969534	0.922771	-0.0412191	0.967125	-0.560675	0.575071	-4.33819	1.49474e-05	-1.97419	0.0484722	1.592	0.111513	6.88733	7.1965e-12	5.52651	3.61148e-08	2.86158	0.00425103	0.316713	0.751489	2.49598	0.0126262
placebo	-1.21442	0.224704	-7.18971	8.58051e-13	-0.249477	0.803013	-2.12948	0.0333136	4.06052	5.04986e-05	0.859842	0.38996	5.10128	3.63177e-07	-0.155598	0.876363	-4.3079	1.71298e-05	-4.92127	9.16863e-07	4.40911	1.08268e-05	-3.27769	0.00106119	-5.85795	5.31388e-09	-5.96821	2.74579e-09	-5.81795	6.73329e-09	-4.15848	3.31381e-05
placebo controlled	-2.50949	0.0121547	-4.57985	4.88566e-06	0.759778	0.44746	3.82131	0.000136041	3.62192	0.000298352	1.65184	0.0986961	2.9606	0.00309987	-1.67266	0.0945226	-5.72773	1.14214e-08	-3.62032	0.0003002	-2.17351	0.0298374	-1.4518	0.146686	0.630431	0.528472	-6.20609	6.35695e-10	-4.01979	6.0006e-05	-4.90743	9.83299e-07
planning	1.85099	0.0642912	5.97574	2.62361e-09	-0.279875	0.779597	-0.551198	0.581548	1.68275	0.0925503	0.702005	0.482742	3.41764	0.000641968	-0.696532	0.486162	1.03598	0.300314	-0.869672	0.384565	6.0112	2.11609e-09	7.08544	1.80357e-12	5.2917	1.31918e-07	6.57096	6.08367e-11	-0.550368	0.582117	-1.21402	0.224855
pleasant	-2.72226	0.00652957	-1.48152	0.138595	-3.09785	0.00197133	1.62338	0.104636	0.800415	0.423548	-2.00323	0.0452627	-1.8324	0.0670129	0.803711	0.421642	5.4534	5.43583e-08	-1.13517	0.256417	-5.65735	1.71583e-08	-7.04711	2.36398e-12	-2.77248	0.00560508	-8.77408	3.16107e-18	-4.79752	1.70272e-06	1.42842	0.153297
pointing	4.09669	4.32684e-05	-0.989799	0.32237	0.232356	0.816281	0.00585959	0.995325	-1.70959	0.0874675	-0.867525	0.385739	0.477556	0.633008	-0.785884	0.432012	-2.42407	0.0154196	0.719868	0.471675	-0.30158	0.762997	-3.43768	0.00059649	2.6634	0.00778621	-1.49788	0.134293	-2.23983	0.025191	-2.92794	0.00344352
position	-0.628236	0.529908	-1.08647	0.27738	-0.207107	0.835944	1.13277	0.257423	-3.46597	0.000537396	0.264013	0.791792	-3.22184	0.00129035	-0.364063	0.715842	3.98571	6.92424e-05	3.50555	0.000463839	-2.3299	0.019892	0.0647824	0.948353	-0.843746	0.398894	1.49268	0.13565	4.57884	4.90903e-06	4.47676	7.92491e-06
predict	-2.00475	0.0450996	-6.12584	1.04754e-09	-1.82965	0.0674241	-0.519614	0.60338	-1.46187	0.143904	-0.847798	0.396633	-4.05152	5.24662e-05	-4.06201	5.01779e-05	3.7045	0.000216484	-0.9254	0.354849	-5.20029	2.15414e-07	-6.29937	3.53062e-10	-6.80054	1.30452e-11	-6.40165	1.83547e-10	-2.69241	0.00714205	-4.1079	4.12347e-05
predicted	-1.44854	0.147594	-4.00982	6.25794e-05	-1.45939	0.144587	-2.10551	0.0353485	-1.39829	0.162154	-1.59372	0.111127	-4.87352	1.16619e-06	-2.49525	0.012652	-2.5933	0.00956248	-0.368431	0.712584	-1.50006	0.133728	-7.06097	2.14397e-12	-4.48275	7.70741e-06	-0.209103	0.834386	1.97558	0.0483141	1.7076	0.0878378
predicting	-1.65159	0.0987469	0.742088	0.458105	-0.957068	0.338627	0.968358	0.332961	1.70879	0.0876169	2.16713	0.0303207	1.39855	0.162074	0.213572	0.830899	-0.506105	0.612828	0.441586	0.658827	-6.83379	1.03958e-11	-6.00112	2.24965e-09	-4.22267	2.50216e-05	-7.18446	8.90996e-13	-2.55695	0.010619	-4.51326	6.68493e-06
prediction	1.96089	0.0500046	2.51286	0.0120392	-0.0973315	0.922471	0.549592	0.582649	-4.15933	3.30153e-05	-2.71001	0.00677502	-7.40316	1.81756e-13	-2.01278	0.0442463	5.38341	8.00261e-08	-0.702174	0.482637	-4.70009	2.7443e-06	-6.63998	3.84923e-11	-4.90074	1.01702e-06	-1.39658	0.162667	-1.95193	0.0510595	-4.51543	6.61753e-06
prediction error	1.07347	0.283165	4.4992	7.13876e-06	-1.03287	0.301764	1.6769	0.0936894	-2.46988	0.0135833	-1.70078	0.0891119	0.750316	0.453137	-1.30708	0.191307	5.63253	1.97839e-08	-1.03788	0.29943	-1.77492	0.0760345	-6.19258	6.91748e-10	-4.50834	6.8405e-06	4.7057	2.67049e-06	-1.05874	0.289821	0.370489	0.71105
predictions	-2.49905	0.0125176	-3.76696	0.000169135	0.243835	0.807379	5.25392	1.61712e-07	2.98555	0.0028587	0.796938	0.425564	2.45059	0.0143317	0.857218	0.391408	-1.04972	0.293951	-0.326236	0.744273	-2.74379	0.00611771	-4.87768	1.14209e-06	2.04156	0.0413022	-2.7584	0.00585164	4.47478	7.99809e-06	3.47272	0.00052413
predictive	-2.83581	0.00460838	-0.0829221	0.93392	-1.76436	0.0777965	0.274352	0.783837	-0.562221	0.574017	0.593766	0.552723	-3.05185	0.00229872	0.978232	0.328056	4.84945	1.31547e-06	-0.36595	0.714434	-6.78884	1.41266e-11	-7.74017	1.4399e-14	-6.07061	1.47212e-09	-7.22305	6.75222e-13	-5.72629	1.15174e-08	-4.66424	3.26385e-06
predicts	-2.15326	0.0313956	0.346354	0.729107	-0.691587	0.489262	4.57797	4.92924e-06	3.6699	0.000247813	1.14976	0.250356	2.16755	0.0302887	1.92612	0.054205	4.09214	4.41211e-05	2.51569	0.0119434	-5.99093	2.39307e-09	0.980373	0.326999	-6.29288	3.67892e-10	-4.52442	6.34464e-06	-0.582871	0.560034	-3.64734	0.000270487
preference	-0.389722	0.696776	0.819977	0.412309	-0.658857	0.510049	-1.17666	0.239446	-1.1374	0.255483	3.63274	0.000286176	0.194092	0.84612	-2.26323	0.0237083	3.83679	0.000127796	1.24505	0.213233	-0.815772	0.41471	-5.09628	3.72775e-07	-1.78506	0.074375	-1.79623	0.0725806	0.0671237	0.946489	-1.48839	0.136776
preferences	1.82062	0.0687864	-0.11254	0.910404	0.970642	0.331822	0.617439	0.537003	-1.17779	0.238993	0.859783	0.389993	-0.77091	0.440835	1.35734	0.174798	2.18735	0.0288107	1.56786	0.117044	4.90229	1.00909e-06	-6.46438	1.22298e-10	-3.71086	0.00021115	-2.68374	0.00732936	-0.599121	0.549148	-0.393075	0.694298
preferential	3.1488	0.00165912	-1.77033	0.0767968	1.0627	0.288022	2.90164	0.00374521	-0.830389	0.406399	1.64155	0.100811	-5.47276	4.88037e-08	-0.293271	0.76934	0.499278	0.617629	0.803923	0.421519	-0.201104	0.840634	-2.3272	0.0200359	-0.164354	0.869466	-3.19178	0.00143186	2.70837	0.00680837	2.81323	0.00494373
preparation	-1.59563	0.110699	-0.577236	0.563833	0.342538	0.731976	-1.41142	0.158248	1.71951	0.0856482	-1.43855	0.150406	5.38155	8.08458e-08	1.00411	0.315424	-1.19767	0.231163	-1.8274	0.0677615	7.31863	3.37757e-13	6.80708	1.24767e-11	5.86018	5.24414e-09	4.87936	1.1325e-06	1.56224	0.118361	4.58715	4.71919e-06
preparatory	-2.37098	0.0178176	-1.26889	0.204599	1.57976	0.11429	3.89694	0.000100024	2.55893	0.0105591	1.16215	0.245289	4.7364	2.29946e-06	3.84835	0.000121951	2.94364	0.00327426	-1.73228	0.0833497	0.650138	0.515664	1.31763	0.187751	4.35772	1.36834e-05	3.64141	0.000276759	3.16969	0.00154482	3.73832	0.000189489
primary motor	1.04791	0.294782	0.802675	0.42224	1.3653	0.172284	0.393156	0.694238	3.78245	0.000159004	2.2535	0.0243155	5.54937	3.17476e-08	3.04761	0.00233129	-2.97881	0.00292211	0.428195	0.668547	5.15478	2.74179e-07	5.63512	1.94925e-08	6.44047	1.4283e-10	10.5837	1.25365e-25	-1.17002	0.242108	-1.59717	0.110357
primary sensorimotor	2.43909	0.0147946	0.976133	0.329095	-1.37258	0.170008	-2.2325	0.0256719	2.38442	0.0171817	1.89305	0.058469	4.8085	1.61266e-06	3.69256	0.000226849	1.81139	0.0702025	1.75589	0.0792318	2.53274	0.0113792	3.94139	8.3274e-05	3.49737	0.000478219	9.22498	5.93322e-20	-0.469967	0.63842	4.23917	2.32644e-05
primary somatosensory	0.420067	0.674473	-4.93774	8.43449e-07	0.448814	0.653605	0.432149	0.665671	2.32724	0.0200334	0.52429	0.600124	5.39281	7.59958e-08	3.0285	0.00248334	1.54124	0.123386	5.15244	2.77583e-07	6.62488	4.25627e-11	2.48142	0.0131525	2.53623	0.011267	3.71917	0.000204361	-0.58822	0.556439	-1.42617	0.153948
prime	0.734248	0.462868	3.67201	0.000245789	-1.05678	0.290716	-4.41174	1.06973e-05	-3.08071	0.00208798	-0.367551	0.71324	4.05419	5.18759e-05	2.78682	0.00536375	-1.67243	0.0945662	0.440469	0.659637	1.46235	0.143773	5.52385	3.66602e-08	1.72578	0.0845125	-0.0274842	0.978076	-0.0729765	0.941831	3.70594	0.000215267
priming	2.15651	0.0311409	1.12221	0.261885	-1.05183	0.292982	-1.74403	0.0812788	-1.15824	0.246878	0.323138	0.746618	4.44005	9.39176e-06	1.80085	0.0718494	2.35157	0.018773	-3.28525	0.00103324	-2.05867	0.0396311	4.36381	1.33105e-05	0.470542	0.63801	-6.17797	7.57794e-10	-1.74795	0.080597	1.8378	0.0662121
probabilistic	2.75471	0.00591785	2.11774	0.0342976	-1.16043	0.245989	-4.18144	2.99823e-05	-0.171755	0.863644	-1.55515	0.12004	1.46787	0.142268	-0.411051	0.681071	-0.138082	0.890187	-6.50941	9.11726e-11	-3.31942	0.000915241	-6.28714	3.81536e-10	-4.39254	1.16789e-05	0.0927049	0.926146	-5.48053	4.67329e-08	-3.92904	8.76414e-05
probability	-1.05393	0.29202	1.03877	0.299014	1.39028	0.164571	1.88745	0.0592184	0.744013	0.45694	-2.18914	0.0286807	4.88023	1.12756e-06	-2.76824	0.00567834	0.671641	0.501875	0.28173	0.778174	3.9425	8.28936e-05	-6.01748	2.03682e-09	-5.92756	3.50717e-09	0.638789	0.52302	1.2365	0.216389	-3.22807	0.0012627
probe	-0.581632	0.560868	5.20509	2.09972e-07	0.374677	0.707933	-6.03393	1.84253e-09	1.3954	0.163021	1.00991	0.312636	2.42719	0.0152877	3.26047	0.00112749	-1.86903	0.0617382	0.530312	0.595943	-1.94818	0.0515069	-5.50519	4.07085e-08	2.40832	0.0160994	-0.408549	0.682906	3.01097	0.00263068	3.33006	0.000881115
prospective	3.31092	0.000943362	-0.689319	0.490688	-0.307699	0.758338	0.683735	0.494207	-2.47076	0.0135503	-2.50565	0.0122869	-6.46196	1.24234e-10	-3.45267	0.000564464	-2.76376	0.0057567	2.22174	0.0263917	-6.30902	3.32061e-10	-4.34842	1.42721e-05	2.88345	0.00396771	-0.528266	0.597362	3.38007	0.000736001	3.97901	7.12094e-05
pseudowords	0.85542	0.392402	-3.57639	0.000355105	-0.231117	0.817243	3.8526	0.000119866	2.83562	0.00461109	1.39179	0.164113	0.0796136	0.936551	-0.0432596	0.965498	-3.91038	9.4649e-05	0.298178	0.765593	0.562844	0.573592	3.25486	0.00114988	6.0994	1.23332e-09	2.76596	0.00571807	1.43633	0.151035	2.29086	0.0220561
punishment	-1.63632	0.101901	3.96397	7.58186e-05	-1.42875	0.153203	4.22126	2.51781e-05	1.63697	0.101764	-2.75806	0.00585761	-5.80702	7.18139e-09	-4.64943	3.50489e-06	1.93738	0.0528135	-4.00463	6.39596e-05	-9.06985	2.37799e-19	-6.63218	4.05445e-11	-5.18778	2.30228e-07	-10.263	3.17004e-24	-1.91043	0.0561948	2.724	0.00649544
reach	0.0359672	0.971311	-6.17555	7.69347e-10	-0.119125	0.905186	-0.991658	0.321462	-0.107979	0.914021	1.87785	0.0605198	5.69349	1.39303e-08	3.99667	6.61347e-05	-0.583399	0.559678	-4.36155	1.34477e-05	3.87178	0.000110865	2.64719	0.00816817	3.46209	0.000545178	3.53845	0.000409964	1.37432	0.169468	0.151979	0.879216
reaching	-3.0571	0.00225903	-2.24102	0.0251136	0.231801	0.816712	2.29768	0.0216639	0.0404409	0.967745	2.92117	0.00351899	3.09655	0.00198001	1.67917	0.0932461	-4.29758	1.79405e-05	-2.26482	0.0236104	2.13867	0.0325608	-4.67583	3.08634e-06	1.26339	0.206568	5.04893	4.76897e-07	-0.525171	0.599512	-0.338652	0.734901
reactivity	-0.901587	0.367365	3.46662	0.000536111	-0.803843	0.421566	1.91208	0.0559825	-1.42194	0.155172	-1.23851	0.215646	-2.09447	0.0363207	0.13326	0.893998	-5.97227	2.67925e-09	-5.62545	2.06016e-08	-8.98374	5.0915e-19	-6.92185	5.66968e-12	-3.9892	6.82366e-05	-6.99547	3.39648e-12	-0.750199	0.453207	-4.29224	1.83741e-05
read	2.33086	0.0198412	-4.80506	1.64036e-06	0.868192	0.385374	1.92009	0.0549625	0.801616	0.422853	1.39939	0.161822	-4.38754	1.19485e-05	2.88748	0.00391741	-5.26748	1.50336e-07	3.65584	0.000261724	-1.39296	0.163758	-3.54752	0.000396162	0.28909	0.772537	2.55363	0.0107207	5.30912	1.20042e-07	4.02244	5.93393e-05
reading	0.750632	0.452946	-4.71296	2.5779e-06	1.47543	0.140225	4.76522	1.99663e-06	-0.311834	0.755194	0.329972	0.741449	-2.32628	0.0200849	-0.454504	0.649506	-5.03489	5.12832e-07	4.16549	3.21423e-05	-1.08343	0.278725	0.411635	0.680643	4.34168	1.47132e-05	0.471769	0.637133	3.16595	0.00156474	-3.42817	0.000617675
reappraisal	0.608734	0.542757	-2.14079	0.0323894	-1.26113	0.207381	4.42992	9.84057e-06	0.198791	0.842443	-1.10118	0.270926	-4.85353	1.28897e-06	-2.87659	0.00405463	0.0959757	0.923548	-1.20596	0.22795	-3.72955	0.000196164	-4.61291	4.17476e-06	0.20542	0.837261	-7.53146	7.00811e-14	1.07868	0.280838	3.38679	0.000718296
reasoning	-0.830923	0.406098	-3.96695	7.4884e-05	2.23637	0.0254171	-2.67724	0.00747247	-0.672979	0.501024	-2.18552	0.0289451	2.28302	0.0225143	0.977809	0.328265	3.71369	0.000208808	4.36682	1.31301e-05	2.68611	0.00727754	-1.43627	0.151052	-0.339286	0.734424	-1.69426	0.0903428	0.717886	0.472896	-2.40797	0.0161149
recall	-1.36946	0.170982	3.50689	0.000461518	1.18035	0.237974	1.91097	0.0561242	0.136536	0.891409	1.559	0.119125	-1.40366	0.160545	2.54405	0.0110184	-1.84871	0.0646196	-2.04301	0.0411577	-6.44592	1.37871e-10	4.68161	3.00134e-06	2.11365	0.0346457	-5.10586	3.54568e-07	2.53907	0.011176	4.08677	4.51462e-05
recognition	-0.705626	0.480488	1.11842	0.263496	0.430131	0.667138	-2.50399	0.0123445	-2.30858	0.0210496	-0.957751	0.338283	1.33776	0.181098	-0.110192	0.912266	-3.46589	0.000537551	0.408971	0.682597	-10.1287	1.19374e-23	-5.89868	4.16929e-09	-5.11494	3.3811e-07	-5.27005	1.48273e-07	1.70946	0.0874914	2.90715	0.00368008
recognition memory	-1.73758	0.0824109	1.78578	0.0742582	-2.04551	0.040911	-1.82935	0.0674691	-2.11851	0.0342318	-2.76848	0.00567414	0.946785	0.343842	-2.80749	0.00503233	-1.82345	0.0683567	-0.597063	0.55052	2.25264	0.02437	0.575847	0.564771	-4.40275	1.11465e-05	-0.22927	0.818678	0.80265	0.422255	4.25812	2.1391e-05
recognition task	-1.24709	0.212484	4.96324	7.4082e-07	0.262689	0.792812	-4.70811	2.63938e-06	-2.10572	0.0353297	1.87188	0.0613419	2.56184	0.0104712	4.53521	6.0312e-06	-5.01014	5.82609e-07	0.792745	0.428003	0.355238	0.722442	4.03392	5.65307e-05	1.07315	0.283309	-5.16011	2.66563e-07	0.425233	0.670704	0.398131	0.690569
recognize	2.26111	0.0238399	-2.78934	0.00532227	-0.971851	0.331221	2.66609	0.00772421	-0.162332	0.871058	-1.54892	0.12153	1.17321	0.240827	-0.945577	0.344458	1.45565	0.145616	3.21791	0.00130811	-6.35968	2.40341e-10	-6.3873	2.013e-10	-4.08792	4.49254e-05	-2.11971	0.0341306	-3.31767	0.000920972	-4.58224	4.83049e-06
recognized	-1.84827	0.0646835	5.55774	3.02806e-08	1.03186	0.302237	-0.783102	0.433643	2.98384	0.00287462	2.86502	0.00420534	-2.15037	0.0316231	1.39028	0.16457	3.90214	9.79105e-05	0.575117	0.565265	-5.87741	4.73334e-09	-4.80454	1.64464e-06	1.02273	0.306536	-0.375415	0.707384	2.73401	0.00630182	3.45648	0.000556579
recognizing	1.5699	0.116567	-4.09388	4.37934e-05	0.43659	0.662447	-5.01723	5.61734e-07	-1.67537	0.0939893	1.19834	0.230899	-1.32121	0.186554	-1.56551	0.117592	-4.99539	6.28494e-07	-0.634397	0.525881	-0.403062	0.686938	-1.47872	0.139343	-3.35016	0.00081988	-3.79261	0.000152674	-1.32294	0.185979	2.18619	0.028896
recollection	-2.21281	0.0270027	-0.738228	0.460446	0.51889	0.603884	-1.58415	0.113289	-3.06105	0.00222953	0.928415	0.353284	-2.01611	0.043897	0.196742	0.844046	-3.07089	0.00215761	0.545519	0.585446	-6.43172	1.51155e-10	-5.07306	4.20756e-07	-2.9534	0.00317285	-7.56195	5.57547e-14	3.55941	0.000378741	3.38504	0.000722869
rehearsal	-3.23212	0.00124501	0.222979	0.823571	0.977508	0.328414	-0.717795	0.472952	1.83642	0.0664163	1.91197	0.0559968	-1.92105	0.054841	0.0430059	0.9657	-4.43278	9.71164e-06	-0.905357	0.365365	3.4914	0.000488981	6.38711	2.01546e-10	5.9524	3.02052e-09	4.12255	3.87148e-05	3.06101	0.00222979	3.28268	0.00104267
reinforcement	-3.1899	0.00144118	-2.49159	0.0127828	-1.5237	0.127713	0.336798	0.736298	-3.59548	0.000330186	-2.82147	0.00481891	-1.32311	0.185921	-3.18325	0.00147456	4.94752	8.02548e-07	-2.16621	0.0303908	-3.15574	0.00162029	-6.86329	8.49169e-12	-3.45575	0.000558085	0.668892	0.503627	-0.748895	0.453992	1.58707	0.112625
relational	0.16197	0.871343	-3.78814	0.000155427	1.05051	0.293586	-0.192698	0.847211	-1.91148	0.0560596	-0.192534	0.84734	-5.30689	1.21505e-07	-1.35786	0.174633	3.87808	0.00010805	3.59953	0.000325103	-3.72799	0.000197381	-6.69088	2.73858e-11	-3.15438	0.00162787	-5.99714	2.30473e-09	1.24944	0.211623	3.77399	0.000164463
relevance	0.934423	0.350178	0.276601	0.78211	0.695144	0.487031	2.25028	0.0245195	-1.11931	0.263116	0.935531	0.349607	-6.01475	2.07086e-09	1.44914	0.147426	-0.856591	0.391755	1.31909	0.187263	-4.94701	8.0464e-07	-6.40761	1.76623e-10	-1.26399	0.206355	-2.1199	0.034115	-1.18196	0.237336	-3.66395	0.000253618
remember	-0.276137	0.782466	0.540779	0.588709	0.645122	0.518908	-1.28478	0.19899	-3.63432	0.00028444	2.43077	0.0151379	-5.1701	2.52851e-07	0.732948	0.46366	-1.55744	0.119496	4.33624	1.50792e-05	-2.56893	0.0102599	-2.50167	0.0124255	-3.26282	0.00111824	-6.09795	1.24434e-09	2.41656	0.0157405	0.586182	0.557807
remembered	-3.43374	0.000605201	-6.19396	6.85807e-10	-1.39422	0.163378	0.0757928	0.93959	-4.17959	3.02263e-05	2.76125	0.00580088	-6.29086	3.72644e-10	-0.961956	0.336166	-4.88151	1.12038e-06	-0.329702	0.741653	0.674403	0.500119	6.56305	6.40984e-11	5.22072	1.93183e-07	-3.12696	0.00178692	-2.2034	0.027659	1.18019	0.238041
remembering	-1.62617	0.104042	5.32632	1.09338e-07	-0.706598	0.479884	-0.863761	0.387803	-2.92194	0.00351032	-1.62876	0.103493	-3.78691	0.000156195	-4.34674	1.43804e-05	-1.43745	0.150718	0.277867	0.781138	0.126492	0.899353	-1.38361	0.166605	2.36555	0.0180808	0.212057	0.83208	-3.09996	0.00195746	-0.585215	0.558457
repeat	-2.98888	0.00282777	1.39002	0.164648	-1.32283	0.186016	0.788484	0.43049	2.60781	0.00916751	2.47024	0.0135698	3.21072	0.00134113	2.92715	0.00345235	4.04032	5.50201e-05	2.14753	0.0318484	-3.76857	0.000168056	-1.59757	0.110268	1.22012	0.222537	3.72679	0.000198315	0.704742	0.481038	0.275491	0.782962
repeated	-2.29318	0.0219219	-6.03087	1.87721e-09	0.27382	0.784246	-2.52099	0.0117652	-3.56936	0.000364718	1.14614	0.251849	4.11232	4.04586e-05	-0.781594	0.434529	-2.40361	0.0163077	2.83239	0.00465781	2.2553	0.024202	6.18621	7.19852e-10	3.44021	0.00059097	-0.230218	0.817941	-3.85703	0.000117727	-3.08713	0.00204361
repetition	-0.658501	0.510278	-1.95966	0.050148	0.776421	0.437575	-2.69274	0.00713498	-0.262633	0.792856	-2.02305	0.0431765	5.13486	3.04517e-07	2.66578	0.00773137	2.85246	0.0043746	2.85337	0.00436208	-4.61764	4.08145e-06	-3.56153	0.000375715	3.66299	0.000254567	-7.93956	3.05913e-15	-3.98183	7.03735e-05	0.697311	0.485674
repetitive	-1.04232	0.297368	-1.49451	0.135171	0.203925	0.838429	-3.10645	0.00191516	2.70913	0.00679289	-1.94586	0.0517855	0.365792	0.714552	-0.740505	0.459065	-1.45911	0.144662	2.38241	0.0172755	6.79079	1.39411e-11	6.94212	4.92607e-12	6.07905	1.3978e-09	10.2876	2.48113e-24	-3.71137	0.000210723	-4.78222	1.83632e-06
responsiveness	0.467517	0.640172	-6.10878	1.16402e-09	0.671077	0.502234	-3.74646	0.00018348	0.899425	0.368514	1.17919	0.238438	-7.11191	1.49505e-12	-3.27314	0.00107837	6.1197	1.08811e-09	-3.95154	7.98425e-05	-5.731	1.12061e-08	-5.48829	4.47503e-08	-4.77582	1.89516e-06	4.66225	3.29519e-06	-5.49346	4.3473e-08	0.234464	0.814644
retention	1.71851	0.0858293	-2.79011	0.00530972	1.06635	0.286371	-4.39721	1.14327e-05	-3.35362	0.000809739	0.963857	0.335213	-3.92176	9.03145e-05	0.29713	0.766393	6.64403	3.74657e-11	1.0425	0.297282	-5.73567	1.09058e-08	-5.88532	4.51538e-09	2.02443	0.0430345	-7.74713	1.36494e-14	-1.69763	0.0897048	3.37751	0.000742856
retrieval	-1.69556	0.0900967	1.82329	0.0683815	0.806491	0.420038	-1.57905	0.114453	-2.65135	0.00806855	0.401316	0.688222	-3.74925	0.00018146	0.311636	0.755344	-1.67647	0.0937734	2.8625	0.0042388	-3.36532	0.000776302	-4.04959	5.28976e-05	-2.20863	0.0272928	-5.3744	8.40822e-08	4.68605	2.93758e-06	4.2593	2.12792e-05
retrieved	-1.10285	0.2702	1.60155	0.109384	1.51193	0.13068	1.4467	0.148108	-4.05114	5.25518e-05	-0.593572	0.552853	-4.7547	2.10242e-06	-2.8493	0.00441813	-2.64009	0.00834096	-1.24052	0.214901	-5.48485	4.56175e-08	-1.31593	0.188319	-5.81942	6.67492e-09	1.27851	0.201189	-0.377502	0.705833	-3.53498	0.000415357
reward	-1.402	0.161042	4.39383	1.16102e-05	-2.11271	0.0347266	1.23406	0.217299	-2.07702	0.0379034	-2.90616	0.00369171	-4.85016	1.31086e-06	-4.74662	2.18733e-06	5.69422	1.38714e-08	-1.27902	0.201011	-6.08265	1.36724e-09	-6.31539	3.18876e-10	-3.89947	9.8992e-05	0.668586	0.503823	-0.248809	0.803529	3.31305	0.000936247
rewarding	2.4152	0.0157991	-0.75137	0.452502	-2.02184	0.0433007	1.36913	0.171083	-2.15588	0.0311897	-2.41317	0.0158874	-3.63151	0.000287539	-4.12241	3.87378e-05	-2.1858	0.0289245	-4.479	7.84291e-06	1.03683	0.299916	-6.4873	1.05338e-10	-4.2618	2.10443e-05	-7.19254	8.40801e-13	0.0873769	0.930379	3.21422	0.00132498
rewards	-0.271648	0.785916	2.86959	0.00414523	-0.50281	0.615143	2.60936	0.00912638	-4.2144	2.59503e-05	-3.49911	0.000475119	1.13308	0.257291	-3.44782	0.000574646	5.84361	5.78572e-09	-1.55257	0.120654	6.01212	2.10432e-09	-5.67849	1.5191e-08	-3.37016	0.000762875	0.302194	0.76253	1.16361	0.244695	3.64444	0.00027354
rhythm	1.59454	0.110944	-5.96519	2.79637e-09	-0.849551	0.395658	-0.283224	0.777029	2.73322	0.00631682	2.53576	0.0112818	-2.56093	0.0104986	0.785593	0.432182	3.71768	0.000205563	2.12075	0.0340433	1.75105	0.0800614	6.31162	3.26623e-10	5.81238	6.95791e-09	6.62716	4.19217e-11	-1.35414	0.175815	-0.932212	0.351319
risk	2.42368	0.0154361	-1.19389	0.232637	-1.5018	0.133277	-0.149301	0.881328	-2.25998	0.0239096	-0.507385	0.611931	-4.6715	3.15146e-06	0.736313	0.461611	3.71634	0.000206645	-5.20218	2.13261e-07	-5.11059	3.45891e-07	-6.25264	4.74482e-10	-4.55116	5.59507e-06	-4.32426	1.59156e-05	-2.92394	0.00348799	-2.20874	0.027285
risky	-0.596036	0.551206	0.433936	0.664373	-2.11693	0.034366	-2.04438	0.0410224	-5.13303	3.07464e-07	-0.2887	0.772835	-6.0972	1.25015e-09	3.07673	0.00211594	2.63618	0.00843745	-3.29395	0.00100194	0.390478	0.696217	-6.17558	7.69171e-10	-1.96703	0.0492917	0.405231	0.685343	-1.09643	0.272999	1.2306	0.218589
rotation	-2.44293	0.0146385	0.919797	0.357769	-0.382646	0.702015	-2.53463	0.0113184	0.864578	0.387355	2.93069	0.00341332	6.2966	3.5932e-10	3.35748	0.000798567	-2.41402	0.0158504	-4.69196	2.85459e-06	9.32449	2.40797e-20	5.6476	1.81464e-08	-3.78695	0.000156171	4.6736	3.1197e-06	3.29972	0.000981655	-0.358934	0.719675
rule	-1.59567	0.110692	-1.75308	0.0797131	1.66217	0.0966059	3.73655	0.000190819	-0.867801	0.385588	-0.163397	0.870219	-1.43529	0.151333	0.293129	0.769448	3.21123	0.00133878	-0.420092	0.674455	10.1533	9.37733e-24	1.53109	0.125876	0.375796	0.707101	4.28889	1.86518e-05	-0.0082098	0.99345	4.44041	9.37639e-06
rules	1.86505	0.0622939	3.016	0.00258764	1.09098	0.275391	-2.07876	0.037743	2.33583	0.0195802	0.60396	0.545926	2.98609	0.00285369	1.15861	0.246729	3.60119	0.000323043	-0.140015	0.888659	8.01667	1.66419e-15	4.4718	8.10953e-06	2.55639	0.0106363	4.15582	3.35223e-05	1.82433	0.0682239	4.4013	1.12209e-05
saccade	-0.993305	0.320659	-3.634	0.000284791	1.72292	0.0850296	2.45159	0.0142918	1.99579	0.0460674	-1.71394	0.0866658	2.38512	0.0171491	-4.65623	3.39218e-06	-0.930449	0.35223	1.33524	0.181922	5.05516	4.61759e-07	5.99638	2.31541e-09	7.25173	5.48968e-13	5.82695	6.38492e-09	-1.59068	0.11181	0.284124	0.77634
saccades	-0.379492	0.704355	1.23201	0.218064	1.64813	0.0994541	4.65165	3.46769e-06	1.22856	0.219356	-1.08389	0.278521	4.57459	5.00874e-06	-2.47458	0.0134063	-0.26377	0.791979	3.07866	0.00210235	-1.53058	0.126003	4.6287	3.87122e-06	6.85432	9.03101e-12	7.65635	2.73177e-14	1.53424	0.125099	0.968007	0.333136
sad	-1.85203	0.0641423	2.06454	0.0390717	0.742381	0.457928	3.61465	0.000306804	-2.62207	0.00879371	-1.97162	0.0487647	-6.36679	2.29633e-10	-3.81026	0.00014223	-1.05763	0.290329	-0.231973	0.816578	-8.16445	5.10454e-16	-5.29273	1.31183e-07	-6.61979	4.40262e-11	-6.51359	8.87093e-11	-3.90096	9.83863e-05	-4.35455	1.38812e-05
salience	3.13139	0.00176032	-4.28526	1.89564e-05	1.1409	0.254023	4.25432	2.17553e-05	0.250477	0.802239	-2.76937	0.00565874	-1.41982	0.155788	-2.33297	0.0197303	-3.87027	0.00011155	-2.26592	0.0235432	-6.2799	3.99442e-10	-6.03029	1.88381e-09	-4.09008	4.4511e-05	-7.87803	4.95335e-15	-1.11877	0.26335	1.44953	0.147317
salient	2.07316	0.0382617	3.40781	0.00066542	-1.86402	0.0624377	2.34553	0.0190791	-1.68461	0.0921912	-2.65929	0.00788146	0.919126	0.35812	1.81133	0.0702118	0.868933	0.384969	0.401422	0.688145	-9.15409	1.12191e-19	-5.63012	2.0059e-08	-3.52858	0.000425474	-7.62239	3.53453e-14	2.35501	0.0186006	5.19508	2.2147e-07
search	0.199622	0.841792	-1.09314	0.274439	-0.0182417	0.985447	-1.94782	0.0515507	-2.59837	0.00942291	-2.15861	0.0309769	5.49339	4.3492e-08	-1.99906	0.0457116	-3.508	0.000459611	-0.612672	0.54015	-2.13233	0.0330785	-2.26276	0.0237377	1.66961	0.0951241	-2.65938	0.00787933	2.22921	0.0258904	-0.377423	0.705892
secondary somatosensory	-2.38842	0.0169962	0.0247586	0.98025	-1.53786	0.124212	-0.191351	0.848266	2.85567	0.00433065	0.0226468	0.981934	4.60369	4.36235e-06	2.33364	0.0196948	2.95072	0.00320032	2.71527	0.00666863	7.80167	8.96427e-15	4.70001	2.74528e-06	3.31351	0.000934698	-2.79208	0.00527768	0.471792	0.637117	0.110975	0.911646
seeking	-1.44664	0.148125	2.71166	0.00674146	0.761656	0.446338	-1.63729	0.101699	-1.08807	0.27667	-1.42305	0.154849	-7.42943	1.49726e-13	-3.26418	0.0011129	4.57983	4.88601e-06	-0.386518	0.699146	-3.5228	0.000434818	-6.53771	7.57303e-11	-3.31751	0.000921496	-2.61486	0.00898112	-1.01749	0.30902	2.64266	0.00827794
segregation	0.697191	0.485749	5.60413	2.32694e-08	-2.18996	0.028621	-2.23378	0.0255873	-0.105504	0.915985	-3.41426	0.000649945	7.61472	3.74571e-14	-1.828	0.0676715	-2.80648	0.00504815	-2.128	0.0334366	-0.453552	0.650191	0.212564	0.831685	1.56572	0.117542	-2.2769	0.0228777	3.2525	0.00115945	3.52129	0.000437277
selection	1.06455	0.287182	2.99517	0.00277032	1.05984	0.28932	-0.140934	0.887934	0.192069	0.847704	0.291561	0.770647	1.34355	0.179218	-0.238863	0.811232	-5.49584	4.28994e-08	-2.98158	0.00289588	4.88865	1.08089e-06	6.69396	2.68242e-11	5.30641	1.21817e-07	4.16279	3.25222e-05	5.54557	3.24362e-08	3.61539	0.000305935
selective	-0.648262	0.516876	-0.0730518	0.941771	0.104469	0.916805	-3.99199	6.74434e-05	-0.476612	0.633681	-0.742955	0.45758	2.60712	0.00918595	1.80346	0.0714391	0.525832	0.599052	0.135571	0.892172	3.21315	0.00132991	3.48131	0.000507689	2.25668	0.0241156	0.00548728	0.995622	-1.5928	0.111335	-1.94529	0.0518547
selectivity	1.16466	0.244271	-1.83	0.0673709	1.17988	0.238164	-5.01572	5.6612e-07	2.52491	0.0116353	-0.950539	0.341932	-5.68195	1.48908e-08	3.46295	0.000543442	1.14542	0.252146	1.40155	0.161176	2.17532	0.0297011	0.829064	0.407149	4.90355	1.00273e-06	5.62835	2.0263e-08	-0.918614	0.358388	-4.42476	1.00765e-05
self	1.00698	0.314042	5.34689	9.77418e-08	0.617713	0.536822	4.3989	1.13448e-05	-3.47733	0.000515248	-3.60551	0.000317753	1.80671	0.0709305	2.00814	0.0447374	1.88724	0.0592462	-3.01116	0.00262908	-0.884208	0.37667	-4.34451	1.45263e-05	0.640527	0.52189	-0.32834	0.742682	-2.29998	0.0215326	0.241294	0.809347
self referential	1.45168	0.146717	6.10629	1.18199e-09	0.63403	0.526121	2.93082	0.00341195	-1.58613	0.112839	0.55428	0.579437	-5.52568	3.62846e-08	2.51608	0.01193	-4.25361	2.18231e-05	1.38535	0.166072	-5.27753	1.42407e-07	5.02897	5.28741e-07	-4.03933	5.52491e-05	-7.67495	2.37125e-14	1.9353	0.0530684	-1.05176	0.293014
self reported	-0.784392	0.432886	1.22845	0.219396	-0.34422	0.730711	4.05887	5.08539e-05	-0.704511	0.481182	-3.09747	0.00197391	-5.34645	9.79786e-08	-5.27445	1.44799e-07	2.73027	0.00637354	-1.76385	0.0778811	-4.1035	4.20229e-05	-6.17789	7.5819e-10	-1.0943	0.273929	1.81792	0.0691981	-1.57184	0.116117	-0.523154	0.600914
semantic	0.930166	0.352376	-0.348947	0.727159	0.879364	0.37929	0.753015	0.451513	-3.31647	0.000924914	-1.36023	0.173884	-2.21387	0.0269293	-2.43554	0.0149403	-1.64731	0.0996219	0.422402	0.672768	-2.01394	0.0441248	1.68621	0.0918826	4.87513	1.15681e-06	-4.95251	7.8244e-07	5.34456	9.89943e-08	-0.688937	0.490928
semantics	1.20611	0.227891	-1.79174	0.073298	3.94115	8.3357e-05	0.0495448	0.960489	1.02015	0.307758	0.688589	0.491147	-3.38529	0.000722213	-1.24961	0.211562	2.66939	0.00764897	1.90257	0.0572139	1.55947	0.119014	7.09183	1.72389e-12	6.60745	4.77853e-11	4.38638	1.20118e-05	2.3848	0.0171639	1.28738	0.198082
sensation	1.89679	0.0579732	2.59526	0.00950825	0.169457	0.865451	-1.47417	0.140564	2.16323	0.0306194	0.943886	0.345321	2.35027	0.0188387	4.89787	1.03184e-06	0.627422	0.530441	1.4414	0.149599	-0.259072	0.795602	-0.562544	0.573797	-2.76999	0.00564794	-3.70724	0.000214171	-3.95761	7.7852e-05	2.1731	0.0298679
sensations	2.99002	0.0028173	-1.61691	0.106026	-1.59277	0.11134	-0.199679	0.841748	1.66507	0.0960258	1.93394	0.0532358	1.06796	0.285644	-0.727308	0.467107	-5.89417	4.28316e-09	1.66319	0.0964028	4.35657	1.3755e-05	5.0978	3.69839e-07	4.38535	1.20685e-05	1.24151	0.214535	2.73192	0.00634165	2.05938	0.039563
sensorimotor	-1.49538	0.134943	-5.12721	3.17019e-07	-0.320329	0.748746	-1.14691	0.25153	4.13806	3.62063e-05	2.12474	0.0337084	4.97257	7.06356e-07	3.50193	0.000470158	2.86934	0.00414843	3.79026	0.000154112	9.00879	4.08258e-19	5.26393	1.53239e-07	5.4818	4.64036e-08	9.72702	5.73401e-22	-2.2656	0.0235628	1.3521	0.176467
sensory	4.3588	1.36165e-05	3.90164	9.81128e-05	0.633979	0.526154	-0.00990476	0.992098	4.06579	4.93781e-05	1.51473	0.12997	5.84702	5.6698e-09	4.15529	3.35999e-05	4.99238	6.38265e-07	1.88991	0.0588881	5.85951	5.26486e-09	5.20279	2.1257e-07	4.52841	6.22692e-06	6.58307	5.61602e-11	2.64552	0.00820865	-1.77708	0.0756789
sensory motor	-1.67424	0.0942116	0.317369	0.75099	0.111347	0.91135	0.512309	0.608481	2.99072	0.00281086	0.503052	0.614973	3.66647	0.000251145	4.6212	4.01265e-06	-4.54716	5.70164e-06	1.27983	0.200725	7.48886	9.6328e-14	4.70035	2.74083e-06	3.71488	0.000207836	11.4089	2.05121e-29	-0.234098	0.814929	0.78179	0.434413
sentence	1.53301	0.125403	-0.752121	0.45205	2.06888	0.0386619	1.50881	0.131476	0.852927	0.393783	0.594585	0.552176	-3.1306	0.00176502	-0.713496	0.475607	-1.39149	0.164204	3.41473	0.00064882	-0.237777	0.812074	-5.03989	4.99736e-07	2.24417	0.0249103	4.03887	5.53577e-05	3.97568	7.2206e-05	0.70315	0.482029
sentences	2.10387	0.0354914	-3.21665	0.00131385	0.755803	0.44984	5.11849	3.31864e-07	0.740162	0.459272	-1.0449	0.29617	-4.77225	1.92877e-06	-1.86995	0.0616091	0.276367	0.78229	1.47322	0.140821	-2.2127	0.0270103	-3.28275	0.0010424	3.02065	0.00254832	-7.51872	7.70933e-14	4.06681	4.9163e-05	3.31119	0.000942471
sequence	-0.380639	0.703504	2.44993	0.0143577	1.55639	0.119745	0.54447	0.586168	1.60273	0.109122	1.65466	0.0981206	4.18784	2.91562e-05	1.46802	0.142227	4.40903	1.08308e-05	0.42397	0.671625	10.6182	8.81514e-26	4.93347	8.61898e-07	5.48539	4.54813e-08	9.16888	9.82611e-20	-3.35977	0.000792017	-1.11572	0.26465
sequences	-2.2332	0.0256253	0.103584	0.917508	0.392138	0.694991	-4.95006	7.92235e-07	3.543	0.000402987	1.46155	0.143993	4.25018	2.21577e-05	-2.13968	0.0324791	4.11666	3.971e-05	1.1134	0.265647	4.85144	1.30251e-06	6.52816	8.0628e-11	6.24489	4.98237e-10	6.7019	2.54312e-11	5.48157	4.64613e-08	4.8002	1.68034e-06
sequential	-0.230326	0.817857	3.36734	0.000770685	-0.62026	0.535144	-1.73966	0.0820446	2.24614	0.0247837	1.3791	0.167988	5.26804	1.49883e-07	1.52236	0.128047	1.01557	0.309934	-0.497201	0.619092	8.64485	9.5514e-18	3.83143	0.0001306	6.90989	6.15871e-12	7.86921	5.3058e-15	3.72878	0.000196764	3.2217	0.00129098
serial	1.30366	0.19247	1.93661	0.0529077	2.66718	0.00769939	4.53963	5.90733e-06	0.146428	0.883595	4.21284	2.61282e-05	-1.3947	0.163234	3.55078	0.000391324	2.86581	0.00419479	2.7574	0.00586937	-0.305495	0.760015	-1.35884	0.174323	-1.02824	0.303936	2.88731	0.00391953	1.27852	0.201187	-2.75345	0.0059405
series	1.9034	0.0571054	-1.18742	0.235176	3.28096	0.00104904	2.37105	0.0178144	-1.64039	0.101052	-3.04154	0.00237863	-1.92844	0.0539156	2.17623	0.0296328	3.53559	0.000414392	-0.963595	0.335344	4.98603	6.59367e-07	6.09266	1.28555e-09	4.74886	2.16345e-06	0.0541147	0.956848	2.25913	0.0239628	-5.72601	1.15361e-08
sex	-0.501945	0.615751	-2.93685	0.0033465	0.204391	0.838065	4.92339	9.07062e-07	-3.1526	0.00163778	-2.94703	0.00323862	-6.52391	8.29097e-11	-4.23085	2.41353e-05	1.00033	0.31725	0.250195	0.802457	-2.33735	0.0195008	-4.7339	2.32776e-06	-4.31931	1.62739e-05	-2.89467	0.00382911	-3.16354	0.00157769	-1.96385	0.0496601
sexual	3.27748	0.00106198	-1.7166	0.0861791	-0.507158	0.61209	2.45733	0.014066	-3.84116	0.000125559	-2.84331	0.00450175	-4.08978	4.45683e-05	-3.38229	0.000730125	1.85138	0.0642349	-0.332162	0.739796	-1.19004	0.234145	-5.70652	1.29182e-08	-2.20296	0.0276904	-4.59375	4.57357e-06	1.81888	0.0690514	-0.478157	0.632581
shape	-0.0205282	0.983624	5.78063	8.38592e-09	0.128852	0.897485	0.813178	0.416195	1.76098	0.0783656	1.41491	0.157223	4.25421	2.1765e-05	5.36163	9.01774e-08	-2.93304	0.0033877	3.89996	9.87899e-05	5.07493	4.16692e-07	2.03173	0.0422883	-0.8661	0.38652	2.68157	0.00737686	0.349049	0.727082	-0.286581	0.774457
shapes	-2.2457	0.0248121	-0.64128	0.521401	-2.0438	0.0410796	2.35122	0.0187904	0.106663	0.915065	1.1164	0.264359	6.36172	2.3722e-10	3.88253	0.000106102	-0.992818	0.320896	0.769949	0.441404	-1.99232	0.0464468	0.926131	0.354469	-0.017797	0.985802	-2.19017	0.0286058	-3.32402	0.000900348	0.211259	0.832703
shift	-0.8074	0.419514	-2.72505	0.00647476	0.461379	0.644567	0.0982652	0.92173	-0.823129	0.410514	-2.95683	0.00313784	3.23203	0.0012454	-1.04187	0.297576	0.0835745	0.933402	0.912995	0.361335	7.28357	4.35895e-13	6.52253	8.3662e-11	2.8582	0.00429641	8.00242	1.86311e-15	-2.95459	0.00316062	-1.78638	0.0741617
shifting	-0.884638	0.376438	0.547206	0.584287	-0.186622	0.851972	-3.81687	0.000138501	0.223748	0.822972	0.718097	0.472766	4.29201	1.83935e-05	-2.69467	0.00709389	-0.0158415	0.987362	0.623942	0.532724	9.89467	1.15905e-22	5.09303	3.79156e-07	4.60347	4.36681e-06	6.12901	1.02716e-09	4.88234	1.11568e-06	-2.03351	0.042108
shifts	0.212433	0.831787	4.03638	5.5945e-05	-1.84228	0.0655543	-2.58024	0.00993066	-0.485583	0.627306	-1.01377	0.310791	0.57495	0.565378	-4.67871	3.04361e-06	4.53536	6.027e-06	0.485599	0.627295	-2.36028	0.0183392	6.87809	7.66983e-12	-4.03599	5.6038e-05	6.91792	5.82597e-12	2.19559	0.0282149	0.525333	0.599399
short term	1.60325	0.109009	5.83419	6.11735e-09	1.42889	0.153162	0.354402	0.723068	1.70517	0.0882886	0.824412	0.409785	4.40439	1.10631e-05	4.63753	3.71102e-06	-0.753109	0.451457	-1.00683	0.314113	-2.95969	0.00310898	5.82441	6.48134e-09	5.34508	9.87105e-08	1.03472	0.300901	5.27688	1.42914e-07	3.12086	0.00182424
signal task	-0.436002	0.662874	3.74964	0.000181182	-1.95091	0.0511814	-3.44263	0.000585732	3.99024	6.79413e-05	-1.58278	0.1136	4.26138	2.10837e-05	5.83984	5.91629e-09	6.00694	2.17151e-09	3.02758	0.00249085	-6.55428	6.7909e-11	-5.99183	2.38012e-09	-2.44412	0.0145906	8.32509	1.38123e-16	4.17133	3.13345e-05	4.65661	3.38602e-06
similarities	-1.92027	0.0549399	-3.0206	0.00254878	-3.30933	0.000948721	-2.78322	0.00542353	-2.19277	0.0284179	0.374067	0.708387	-0.513677	0.607524	-2.98732	0.00284226	-1.75282	0.0797575	-0.189435	0.849767	-1.49432	0.135222	-3.16922	0.00154731	0.781237	0.434739	3.23717	0.00122328	3.62527	0.000294537	3.17778	0.00150255
similarity	-1.53694	0.124438	-1.52708	0.126871	1.48941	0.136509	-0.824161	0.409928	-2.25466	0.0242426	1.2737	0.202889	4.56286	5.29465e-06	3.5348	0.000415638	-4.23104	2.41155e-05	1.59117	0.1117	3.69999	0.000220345	-0.169166	0.86568	1.74877	0.0804562	4.59994	4.44091e-06	3.34922	0.000822656	3.1146	0.00186322
size	2.63241	0.00853127	-2.53067	0.0114464	1.28239	0.199827	-0.18225	0.855402	-0.988957	0.322782	-1.94783	0.0515495	-3.80285	0.000146532	2.5914	0.00961515	-5.78876	7.99532e-09	-0.979886	0.327239	-0.0978184	0.922085	-4.95229	7.83316e-07	-5.95849	2.9116e-09	-4.66957	3.18104e-06	0.711721	0.476705	-0.104368	0.916886
skin	2.61577	0.00895729	-3.03908	0.00239808	-1.09532	0.273483	1.79122	0.0733817	1.73422	0.0830045	-2.9812	0.00289947	5.6418	1.87607e-08	-2.20918	0.0272541	-3.81319	0.000140564	-2.71406	0.0066928	-2.21848	0.0266131	2.96198	0.00308607	-2.72082	0.00655789	-1.46165	0.143965	2.67328	0.00756118	3.80428	0.000145692
sleep	-1.94616	0.0517495	0.502239	0.615545	-0.316229	0.751856	1.89143	0.058684	0.535215	0.59255	-0.696742	0.48603	4.6751	3.09728e-06	-2.03611	0.0418463	4.42287	1.01643e-05	1.2068	0.227627	0.255304	0.79851	-4.52165	6.4276e-06	2.1213	0.0339967	0.973411	0.330445	-4.01913	6.0174e-05	-1.7218	0.0852323
social	1.83324	0.0668878	0.0430378	0.965675	-1.69759	0.089712	-0.256402	0.797662	-1.15153	0.249628	-1.0737	0.283063	-5.43969	5.86585e-08	-1.1471	0.251453	-4.27533	1.98148e-05	-3.45714	0.000555239	-9.83543	2.04502e-22	-6.51676	8.68875e-11	-7.06666	2.05958e-12	-8.15833	5.3625e-16	-5.16628	2.58007e-07	-4.8802	1.12776e-06
social cognition	-0.439951	0.660011	3.44005	0.000591318	-2.34162	0.01928	-1.02573	0.305118	-0.638158	0.523431	-1.63608	0.10195	-4.22917	2.43149e-05	0.237627	0.81219	0.649101	0.516334	-1.58111	0.113982	1.83637	0.066424	-6.71387	2.3464e-11	-5.05797	4.55079e-07	-4.47757	7.89509e-06	-0.775247	0.438269	-0.307958	0.75814
social cognitive	1.32589	0.185001	5.50705	4.02874e-08	-2.54353	0.0110347	-3.40342	0.000676152	0.323298	0.746497	1.38964	0.164763	-5.88925	4.41084e-09	-2.50122	0.0124413	0.943184	0.34568	0.0865826	0.93101	1.19135	0.233632	2.6957	0.00707195	0.667476	0.504531	0.878401	0.379812	-2.00433	0.0451446	-2.23926	0.0252285
social interaction	2.64796	0.00814976	-0.0920239	0.926687	2.13305	0.0330197	5.82252	6.55415e-09	1.44866	0.147559	0.0659373	0.947433	-2.44706	0.0144724	-5.41388	6.76623e-08	-4.35958	1.35684e-05	2.5795	0.00995209	-2.68882	0.00721898	-6.46634	1.20744e-10	-6.80984	1.22437e-11	-5.48445	4.57198e-08	-1.61928	0.105515	0.116273	0.907445
social interactions	-0.932326	0.35126	-3.28995	0.00101624	0.509618	0.610365	-1.55121	0.120981	-0.24997	0.802631	-0.614888	0.538686	-4.01329	6.1671e-05	0.00320542	0.997443	-5.3056	1.22358e-07	-2.13534	0.0328323	-5.46263	5.16374e-08	-5.49234	4.37473e-08	-3.68986	0.000229261	-4.65613	3.39381e-06	-4.92145	9.16024e-07	-1.50061	0.133586
solving	0.0502164	0.959954	-2.37026	0.0178525	-1.14066	0.254123	1.83198	0.0670748	1.65028	0.0990137	0.561444	0.574546	6.03455	1.83553e-09	1.15616	0.247729	4.5953	4.53992e-06	1.73908	0.0821458	8.30549	1.62203e-16	4.6265	3.91235e-06	-1.51738	0.129298	0.451241	0.651856	3.83863	0.00012685	-0.377033	0.706182
somatosensory	0.0863769	0.931174	-2.67652	0.0074885	-0.181896	0.855679	-0.709789	0.477903	2.94329	0.00327792	1.95124	0.0511419	4.59021	4.65108e-06	2.73099	0.00635959	-4.34872	1.42526e-05	4.95847	7.59033e-07	5.44401	5.72696e-08	3.09042	0.00202119	4.7183	2.51181e-06	5.68132	1.49454e-08	3.27932	0.00105511	2.35927	0.0183888
sound	-1.17051	0.241909	-2.19376	0.0283462	0.885333	0.376064	1.39312	0.163709	3.09706	0.00197662	-2.03615	0.0418422	6.07248	1.4553e-09	-3.68418	0.0002344	-1.04945	0.294074	1.84821	0.0646919	2.56599	0.0103472	4.86978	1.18828e-06	6.75477	1.78022e-11	1.31047	0.19016	-1.94474	0.0519199	-3.24493	0.00119059
sounds	-1.20679	0.227629	5.58304	2.62359e-08	-1.32394	0.185645	-3.15745	0.00161089	1.00326	0.315835	-0.960518	0.336889	2.27401	0.0230514	-2.77563	0.00555125	0.286955	0.774171	1.82193	0.0685874	-3.40586	0.000670176	6.34005	2.72492e-10	4.28956	1.85958e-05	-5.53262	3.4894e-08	-1.23808	0.215806	-1.88982	0.0588994
space	-2.78645	0.00536992	-0.566897	0.570836	0.437819	0.661556	-0.211062	0.832856	-3.34337	0.000840101	2.73836	0.00621931	-1.15223	0.249339	3.51314	0.000450842	-1.21988	0.222627	-1.29175	0.196565	-2.07145	0.0384214	2.14113	0.0323621	0.299268	0.764761	-4.3193	1.62751e-05	3.4382	0.000595349	1.24828	0.212047
span	-1.70706	0.0879366	-2.59555	0.00950013	-0.753492	0.451226	-3.58089	0.000349083	-4.01069	6.23507e-05	-1.8508	0.0643186	-3.10575	0.00191963	0.972113	0.33109	-2.86827	0.00416245	2.59455	0.00952787	3.78389	0.000158089	1.24214	0.214303	-7.21533	7.13791e-13	-6.96831	4.10568e-12	-2.27282	0.0231233	-2.4765	0.0133346
spatial	-2.57411	0.010108	0.811193	0.417334	-0.423777	0.671766	-3.71282	0.000209524	-1.54344	0.122852	0.471035	0.637658	4.11977	3.91817e-05	0.267289	0.789269	-2.33858	0.0194369	1.28803	0.197859	1.09352	0.274272	6.66815	3.18922e-11	4.18689	2.92772e-05	1.44068	0.149803	5.59692	2.42449e-08	1.69556	0.0900953
spatial attention	0.997736	0.318506	2.15335	0.0313884	1.08192	0.279395	-3.43382	0.000605019	0.110366	0.912128	-3.39515	0.000696824	2.10007	0.0358245	-1.86553	0.0622261	0.893763	0.371536	1.56068	0.118727	1.13513	0.256431	6.25663	4.62704e-10	5.54339	3.28373e-08	4.70376	2.69579e-06	0.00699031	0.994423	2.79911	0.00516447
spatial information	0.241295	0.809346	-2.4025	0.0163574	-1.62926	0.103386	-5.04447	4.88058e-07	-0.315679	0.752273	1.95496	0.0507009	-0.173743	0.862082	1.64185	0.10075	-2.07816	0.0377988	2.1608	0.0308076	-1.47295	0.140892	4.81548	1.55778e-06	6.62516	4.24835e-11	-5.35103	9.55563e-08	2.30345	0.021337	-2.85699	0.0043128
spatial temporal	-1.37212	0.170152	2.19243	0.0284424	-1.10771	0.268098	3.58994	0.000337245	-3.58189	0.000347745	-0.321398	0.747936	-0.550637	0.581933	-0.510196	0.60996	-2.12765	0.0334652	-0.794201	0.427155	-1.32458	0.185433	-6.16939	7.99401e-10	1.49182	0.135875	-6.33503	2.81361e-10	2.62153	0.00880777	1.95124	0.0511419
spatiotemporal	-2.89469	0.00382887	3.70641	0.000214872	-0.475345	0.634584	-3.83996	0.000126168	1.82191	0.0685904	2.62272	0.00877713	-6.27565	4.10323e-10	-0.40348	0.68663	4.24303	2.28702e-05	1.38834	0.16516	-2.43046	0.015151	1.50552	0.13232	1.93496	0.0531103	-2.65764	0.00792	1.74908	0.0804031	0.58788	0.556667
speech	-0.79723	0.425394	-2.86866	0.00415739	2.12792	0.0334435	-1.23389	0.217364	1.38266	0.166896	-0.247645	0.80443	-1.83051	0.0672955	-1.76295	0.0780337	2.55743	0.0106045	1.68104	0.092882	0.058069	0.953698	4.85588	1.2739e-06	6.19265	6.91451e-10	8.0615	1.16522e-15	2.53172	0.0114124	4.76283	2.02019e-06
speech perception	-2.44858	0.0144116	-0.34776	0.72805	-0.866882	0.386092	-4.07864	4.67442e-05	-0.407427	0.68373	0.697725	0.485415	-0.56743	0.570474	0.268977	0.78797	0.887012	0.375159	2.49472	0.012671	-4.80516	1.63953e-06	-4.17972	3.02095e-05	3.11092	0.00188653	4.80821	1.61495e-06	4.16371	3.23917e-05	2.49388	0.0127008
speech production	0.188222	0.850719	-3.62626	0.00029341	2.70017	0.00697804	1.10699	0.268408	0.643317	0.520079	0.739569	0.459632	-0.763815	0.445051	-1.88361	0.0597366	-1.71458	0.0865484	-1.3326	0.182786	-0.577738	0.563494	5.97092	2.70114e-09	6.43726	1.45822e-10	7.20821	7.51295e-13	4.06879	4.87508e-05	3.91543	9.27033e-05
speed	2.30508	0.0212451	-1.56125	0.118593	0.350145	0.72626	-3.43024	0.000613016	-1.35532	0.17544	1.91088	0.0561369	0.530337	0.595926	3.37459	0.000750759	2.1456	0.0320026	4.17605	3.06964e-05	2.06005	0.0394991	-2.7283	0.00641157	-2.37796	0.017485	3.60273	0.000321149	-2.94848	0.00322356	-2.26935	0.0233337
spoken	1.89336	0.0584278	-4.01424	6.14259e-05	2.38388	0.0172067	-0.230536	0.817694	2.05314	0.0401648	-0.160867	0.872212	-5.26673	1.50948e-07	2.12725	0.0334984	3.49994	0.000473657	3.46909	0.000531224	-5.76034	9.44367e-09	-4.8638	1.2244e-06	2.24847	0.0246345	-6.46359	1.22926e-10	-0.676236	0.498955	-1.21386	0.224919
spontaneous	-1.86787	0.0618988	-0.238379	0.811607	-0.849024	0.395951	-2.84112	0.00453261	-2.39726	0.0165927	-0.690756	0.489784	3.23336	0.00123967	-1.46316	0.143551	0.71351	0.475598	1.23846	0.215664	10.566	1.5018e-25	5.63111	1.99451e-08	-4.13778	3.6249e-05	-2.26631	0.0235191	-1.91648	0.0554203	-3.12633	0.00179076
stimulus driven	0.882893	0.37738	-3.36158	0.00078685	1.13432	0.256771	-2.96503	0.00305573	-3.14015	0.00170873	-0.254815	0.798887	4.20156	2.74554e-05	-3.07821	0.00210553	4.61228	4.18731e-06	4.45297	8.84799e-06	3.78922	0.000154758	7.11694	1.44254e-12	6.69368	2.68756e-11	5.22777	1.86036e-07	0.0382071	0.969526	4.17982	3.01964e-05
stop signal	-0.646859	0.517784	3.11629	0.00185262	-1.65091	0.0988841	-3.98636	6.90525e-05	1.39188	0.164085	-1.82924	0.0674845	3.59265	0.000333768	4.71012	2.61377e-06	5.56844	2.85011e-08	3.78956	0.000154549	-0.108643	0.913494	-6.60255	4.93668e-11	-0.805684	0.420503	3.57164	0.000361577	4.35761	1.36903e-05	4.78735	1.79049e-06
storage	0.92344	0.355869	-1.06679	0.286172	1.08434	0.27832	-4.07928	4.66171e-05	-1.86896	0.061747	0.950452	0.341976	-1.15987	0.246214	-4.16963	3.15685e-05	-0.414263	0.678718	-1.03257	0.301907	-9.38632	1.36892e-20	-4.57808	4.92667e-06	2.19525	0.0282389	1.61244	0.106994	2.22262	0.0263321	3.87683	0.000108603
strategic	-2.57421	0.010105	-0.162182	0.871176	-1.226	0.220317	-2.85885	0.00428768	-3.55672	0.000382624	-1.48165	0.138561	-1.27838	0.201235	-2.37226	0.0177563	3.81431	0.000139933	1.58594	0.112882	8.57848	1.67559e-17	1.32571	0.185058	-1.44652	0.148159	6.80484	1.26687e-11	1.38017	0.167659	-1.90058	0.0574737
strategies	2.57	0.0102284	2.5783	0.00998662	0.266208	0.790101	3.63645	0.000282117	0.32954	0.741775	0.921009	0.357136	-2.13133	0.0331612	-0.972093	0.3311	1.48102	0.138729	1.15986	0.246219	10.0279	3.19772e-23	4.77794	1.87544e-06	4.88682	1.09085e-06	0.390557	0.696159	-0.916336	0.359581	-3.20311	0.00137693
strategy	0.187122	0.851581	-2.16537	0.0304557	2.30466	0.0212689	4.7048	2.68226e-06	2.28022	0.0226801	-0.466061	0.641213	1.78318	0.0746802	2.97741	0.00293541	3.342	0.000844231	-2.83389	0.00463617	7.35959	2.50349e-13	3.02945	0.0024755	1.60143	0.109411	4.946	8.08793e-07	2.27466	0.0230126	-2.74544	0.00608699
stress	0.376312	0.706718	-1.11649	0.264322	-1.08646	0.277382	2.79832	0.00517697	-3.06583	0.00219431	0.913381	0.361132	-0.292498	0.769931	2.4496	0.0143709	-1.95129	0.0511363	-3.70931	0.000212433	1.65255	0.0985498	-1.00503	0.314983	-2.54406	0.0110181	-4.4922	7.37572e-06	2.61891	0.00887535	2.19533	0.0282331
stroop	1.87477	0.0609425	2.49282	0.0127386	1.89787	0.0578304	1.24469	0.213366	3.42277	0.000630035	1.78507	0.0743738	4.87621	1.1506e-06	3.36912	0.000765729	6.35228	2.52004e-10	0.0133086	0.989383	-4.04911	5.30059e-05	0.811113	0.417379	-3.79779	0.000149537	-4.2648	2.0766e-05	3.55216	0.000389286	2.93219	0.00339696
stroop task	2.2855	0.0223685	3.34488	0.000835554	1.96036	0.0500663	4.02109	5.96789e-05	4.53429	6.05744e-06	2.31846	0.0205063	3.39789	0.000689918	2.94135	0.00329839	4.08804	4.49025e-05	0.483617	0.628701	-1.75206	0.0798892	0.170003	0.865022	-1.5521	0.120767	-2.59052	0.00963981	1.87698	0.06064	3.03078	0.00246469
subtraction	-0.376273	0.706747	-0.503282	0.614812	1.90378	0.0570561	-2.65295	0.0080306	1.6864	0.0918459	-0.529893	0.596234	4.18252	2.98413e-05	-1.24415	0.213562	-0.284723	0.775881	1.37099	0.170503	7.59879	4.22478e-14	2.95352	0.00317162	-1.97058	0.0488841	4.36131	1.34625e-05	6.47545	1.13794e-10	-0.48116	0.630445
success	2.29738	0.021681	-1.47457	0.140455	0.470778	0.637841	-1.26076	0.207515	-3.58361	0.000345484	-1.97444	0.0484432	4.73677	2.29538e-06	3.91424	9.31584e-05	2.15125	0.0315538	0.911859	0.361933	-2.54023	0.011139	-6.70483	2.49362e-11	-4.71621	2.53742e-06	-3.45143	0.000567063	1.68744	0.0916451	0.0940131	0.925106
successful	-3.22731	0.00126607	2.92806	0.0034422	0.996925	0.318899	-0.0788622	0.937149	-3.87508	0.000109384	-2.18081	0.0292922	-5.26761	1.50233e-07	-1.16049	0.245961	6.20208	6.5184e-10	0.167305	0.867144	-0.798333	0.424754	-5.66414	1.65003e-08	-6.44607	1.37732e-10	1.08542	0.277842	1.55812	0.119335	-0.423587	0.671904
suffering	3.08629	0.00204934	0.314479	0.753184	0.0806986	0.935688	2.21946	0.0265464	4.52586	6.30204e-06	2.00692	0.0448673	2.26916	0.0233451	3.94571	8.17976e-05	-3.0075	0.00266084	0.949466	0.342477	0.336541	0.736492	4.3165	1.64813e-05	2.63129	0.0085593	-0.526323	0.598711	-2.39566	0.0166649	-1.0649	0.287024
suppression	0.883299	0.377161	-3.79867	0.00014901	0.803588	0.421713	-2.8472	0.00444728	-2.9924	0.00279548	-2.14546	0.0320141	7.49175	9.42818e-14	1.78306	0.0746997	1.32377	0.185702	1.29539	0.195308	-7.93624	3.14001e-15	1.93088	0.0536133	3.90796	9.5596e-05	-6.30812	3.33973e-10	-2.56237	0.0104552	3.5462	0.000398141
sustained	-0.793285	0.427688	-1.64728	0.0996278	-0.39187	0.695189	2.61005	0.00910784	1.03745	0.299628	-1.45236	0.14653	2.61393	0.00900535	-4.44218	9.30017e-06	4.44275	9.27554e-06	0.0135007	0.989229	-1.00682	0.314122	-0.335196	0.737506	-5.04392	4.89426e-07	-2.472	0.0135032	-3.26324	0.00111658	0.723622	0.469367
switch	0.0319109	0.974546	-4.05212	5.23332e-05	1.59557	0.110715	1.30791	0.191026	0.523242	0.600853	-1.95807	0.0503349	-2.60822	0.00915652	-2.86961	0.004145	-3.77813	0.000161767	-0.250877	0.80193	2.54882	0.0108691	4.35341	1.39533e-05	6.45215	1.32408e-10	2.82899	0.00470747	-1.73532	0.0828091	-4.19208	2.86198e-05
switching	1.39585	0.162886	-2.16762	0.0302837	1.74207	0.0816208	-1.65947	0.0971491	0.384031	0.700989	0.76005	0.447298	0.194672	0.845666	-1.85371	0.0639001	-4.07852	4.67667e-05	0.222551	0.823903	3.16017	0.00159596	5.61388	2.20096e-08	5.30544	1.22465e-07	2.22333	0.0262841	3.09717	0.00197585	-2.18017	0.0293395
syntactic	-0.668968	0.503579	-0.046581	0.962851	1.47982	0.13905	-0.791669	0.42863	-1.06946	0.284967	-0.47599	0.634124	-5.12169	3.2634e-07	-1.82017	0.0688545	3.76545	0.000170152	3.78897	0.000154913	2.70555	0.00686638	-1.10164	0.270728	6.26733	4.32482e-10	2.88052	0.00400462	2.94351	0.00327563	-0.587588	0.556863
tactile	-1.98397	0.0473706	-1.18216	0.237257	0.563324	0.573266	-1.54931	0.121436	3.37757	0.00074269	2.37866	0.0174517	3.96551	7.53355e-05	3.07308	0.00214188	-1.36933	0.171022	2.26959	0.023319	3.79934	0.000148605	5.82162	6.58902e-09	5.91076	3.87874e-09	-7.32947	3.12065e-13	1.96138	0.0499474	-2.82808	0.00472076
tapping	-0.993692	0.320471	1.5917	0.111581	1.52345	0.127774	0.771022	0.440768	3.71856	0.000204847	1.75765	0.078931	5.79526	7.69594e-09	1.95649	0.0505208	3.53389	0.000417059	3.09502	0.00199018	7.42147	1.58795e-13	6.69803	2.61023e-11	5.65709	1.71832e-08	9.32846	2.32246e-20	-0.286204	0.774746	-0.178739	0.858157
target	0.651395	0.514853	5.51318	3.8925e-08	0.0120834	0.99036	5.92003	3.66917e-09	0.974293	0.330007	-1.34417	0.179016	5.42759	6.27237e-08	0.834305	0.40419	6.24142	5.09261e-10	5.43365	6.06543e-08	-5.07098	4.25331e-07	3.52631	0.000429113	4.85871	1.25603e-06	2.65326	0.00802314	5.25987	1.56618e-07	1.07267	0.283526
target detection	1.8964	0.0580245	2.14854	0.0317688	1.69904	0.0894387	3.69432	0.000225293	0.310325	0.75634	-0.686297	0.492591	4.74158	2.24192e-06	-2.19678	0.0281296	1.09305	0.274478	0.481261	0.630374	2.28273	0.0225314	-3.79589	0.000150677	-0.648944	0.516436	3.41473	0.000648818	1.33661	0.181473	-1.17483	0.240176
taste	-2.19288	0.0284097	-0.941709	0.346434	-1.4818	0.138523	0.537026	0.591298	-1.38589	0.165906	-1.37061	0.170623	3.18521	0.00146464	1.36206	0.173303	-2.61462	0.00898732	-5.00217	6.06996e-07	2.94997	0.00320813	-3.00308	0.00269958	-5.08481	3.9578e-07	-9.4417	8.23081e-21	-1.52663	0.126981	2.22487	0.0261805
term memory	0.332413	0.739606	4.61707	4.09266e-06	-0.515999	0.605902	-3.98161	7.044e-05	-2.27187	0.0231807	0.0366877	0.970737	0.681799	0.49543	1.29925	0.193979	-1.59993	0.109743	0.857146	0.391448	3.58414	0.000344786	-1.5578	0.11941	3.06962	0.00216676	4.91864	9.29125e-07	3.21767	0.0013092	-2.82764	0.00472723
theory mind	0.634394	0.525883	3.23884	0.00121618	1.52587	0.127172	2.94376	0.00327294	1.13787	0.255285	-0.296877	0.766585	-5.99198	2.37799e-09	-0.850956	0.394877	-2.0043	0.0451474	-0.418555	0.675578	-5.32953	1.07446e-07	-4.93222	8.67403e-07	4.60197	4.39809e-06	-11.5241	5.80498e-30	3.17346	0.00152498	-1.41712	0.156574
thinking	-1.56279	0.118231	2.72061	0.00656214	-0.65672	0.511423	3.35927	0.000793428	-2.54863	0.0108752	1.71068	0.0872675	-5.75311	9.85145e-09	-0.42756	0.669009	-5.65523	1.73681e-08	2.25729	0.0240776	1.36998	0.170817	-2.72958	0.00638687	-2.25432	0.0242638	-6.59761	5.10085e-11	-1.10164	0.270727	-2.09052	0.0366735
thought	-2.87755	0.00404242	-0.813052	0.416267	-0.104589	0.91671	-1.29429	0.195686	-0.919026	0.358172	3.38049	0.000734897	4.45133	8.9156e-06	1.79656	0.0725283	2.30145	0.0214497	0.102636	0.91826	2.15154	0.0315307	-0.0766565	0.938903	1.60831	0.107896	5.16656	2.57633e-07	3.23547	0.00123056	0.508247	0.611325
thoughts	-1.23445	0.217154	3.41711	0.000643206	-2.22063	0.0264673	2.80817	0.00502186	-0.104332	0.916914	0.469971	0.638418	-5.29551	1.29226e-07	-0.169914	0.865092	0.704623	0.481112	1.11753	0.263879	-5.93429	3.36825e-09	-2.5606	0.0105084	0.721108	0.470912	-5.67244	1.57305e-08	4.16846	3.17296e-05	-2.48655	0.012965
threat	1.51025	0.131109	2.87456	0.00408068	-1.65981	0.0970798	0.758664	0.448127	-1.31326	0.189217	-2.79979	0.00515356	-1.14885	0.250729	-1.55409	0.120292	-6.03181	1.86653e-09	-1.92974	0.0537543	-9.93384	7.94939e-23	-5.34812	9.70902e-08	-5.80909	7.09429e-09	-9.31917	2.52735e-20	-0.21504	0.829754	1.38698	0.165573
threatening	1.18278	0.237009	-6.34053	2.7166e-10	-1.94228	0.0522176	0.756609	0.449357	-1.75546	0.0793056	-1.14224	0.253466	2.33632	0.0195544	0.615823	0.538068	-4.9078	9.81446e-07	-0.670702	0.502473	-7.94941	2.83108e-15	-1.18288	0.236972	-3.68644	0.000232346	1.05019	0.293732	1.83313	0.0669048	-0.418697	0.675474
time task	0.131785	0.895165	3.35499	0.000805739	1.85414	0.0638384	2.87263	0.0041056	-0.463019	0.643392	2.36094	0.0183066	4.18873	2.90424e-05	1.28553	0.19873	6.61268	4.61564e-11	1.27755	0.20153	0.945065	0.344719	-5.6546	1.74311e-08	4.93511	8.54746e-07	0.848913	0.396012	3.58417	0.000344745	-0.536915	0.591375
timing	-2.14234	0.0322645	4.69397	2.82692e-06	-0.250719	0.802052	3.76338	0.000171564	1.97103	0.0488332	-1.11286	0.26588	-1.73538	0.0827993	-0.659397	0.509703	4.63685	3.72306e-06	1.90381	0.0570522	5.22141	1.92477e-07	6.39964	1.85942e-10	6.86565	8.35509e-12	6.10559	1.18714e-09	4.25663	2.15326e-05	-1.41143	0.158244
tom	-1.73545	0.082786	3.75973	0.000174072	1.98344	0.0474298	1.55093	0.121047	3.23669	0.00122535	-1.1143	0.265258	-4.2242	2.48538e-05	-2.04705	0.0407591	-5.64499	1.84207e-08	-1.4129	0.157811	-9.45154	7.51688e-21	-1.13223	0.257647	1.44193	0.149451	-9.70042	7.37306e-22	-4.22207	2.50879e-05	-1.69671	0.0898777
tone	2.63227	0.00853474	0.415307	0.677953	-0.886194	0.3756	-3.42951	0.000614654	1.97419	0.0484724	-2.24309	0.02498	-1.2206	0.222356	4.71948	2.49742e-06	3.34974	0.000821118	0.52325	0.600848	-2.43783	0.0148462	4.53706	5.97912e-06	-3.73302	0.0001935	-3.16331	0.00157895	-3.97933	7.11136e-05	-3.31639	0.000925187
tones	1.24177	0.21444	-3.62723	0.00029232	1.4632	0.143541	0.47446	0.635214	0.852433	0.394057	2.67307	0.00756572	2.06411	0.0391118	4.1775	3.05028e-05	4.46834	8.2405e-06	4.22751	2.44936e-05	2.50349	0.0123621	4.57858	4.91506e-06	3.48344	0.000503688	-1.25942	0.207999	-1.11777	0.263773	2.37731	0.0175157
tool	-0.54753	0.584065	-3.83098	0.000130833	1.19282	0.233055	2.05177	0.0402981	0.711829	0.476638	1.13418	0.256831	-5.2996	1.26398e-07	-4.80753	1.62046e-06	-4.36176	1.34347e-05	1.76948	0.0769386	5.26476	1.52554e-07	3.20019	0.00139092	-0.873939	0.382237	6.49731	9.86757e-11	-1.98493	0.0472639	-2.38358	0.017221
tools	1.65119	0.0988282	-2.11461	0.0345638	0.020259	0.983838	1.20516	0.228259	-3.6162	0.000304982	0.0596899	0.952407	4.0746	4.75564e-05	-2.18607	0.0289044	1.44876	0.147533	0.737834	0.460686	-5.26473	1.52579e-07	-1.27653	0.201888	6.02704	1.92157e-09	8.28757	1.87831e-16	-2.86132	0.00425447	-4.81681	1.54753e-06
touch	0.845628	0.397843	3.14449	0.00168367	-1.53472	0.124981	-1.01208	0.3116	2.85349	0.00436049	2.56067	0.0105064	4.7725	1.92635e-06	2.24583	0.0248034	0.631811	0.527569	1.22798	0.219573	3.79331	0.000152242	-1.0289	0.30363	6.89586	6.78539e-12	1.93362	0.0532748	1.7317	0.0834529	2.26021	0.0238954
unfamiliar	2.72197	0.00653531	1.07124	0.284167	1.24079	0.214804	-6.61553	4.52901e-11	0.454066	0.649822	-0.150397	0.880464	3.41503	0.000648124	1.31772	0.187721	1.59323	0.111238	1.41998	0.155741	-5.61714	2.16043e-08	-5.78469	8.1889e-09	0.628148	0.529965	-7.1703	9.86054e-13	2.22813	0.0259621	-1.63292	0.102613
unpleasant	-4.11092	4.07026e-05	4.3295	1.55449e-05	-1.4919	0.135854	-3.80237	0.000146815	3.52452	0.000432016	-1.13375	0.25701	-1.32592	0.184989	-2.09042	0.0366823	4.41364	1.06044e-05	0.617769	0.536785	-8.84601	1.69701e-18	-5.05658	4.58374e-07	-4.56641	5.20641e-06	-5.24332	1.71176e-07	-3.65617	0.000261392	2.24505	0.0248538
valence	-1.77012	0.0768312	2.93064	0.00341392	-1.76972	0.0768987	1.94142	0.0523221	-0.828884	0.407251	-0.978612	0.327868	-3.64308	0.000274977	-1.03358	0.301435	-2.70199	0.00693996	-0.812117	0.416803	-8.21728	3.32951e-16	-7.14548	1.17735e-12	-6.03848	1.79206e-09	-9.73313	5.41163e-22	1.3992	0.161879	2.02092	0.0433963
valuable	1.97507	0.0483726	-0.382241	0.702316	-0.00814655	0.993501	2.34258	0.0192304	4.46695	8.294e-06	0.00844086	0.993266	-3.01275	0.00261542	2.10409	0.0354722	4.55045	5.61382e-06	-1.11451	0.26517	-0.425262	0.670683	0.892459	0.372235	-2.85707	0.00431177	-0.412121	0.680287	2.55134	0.010791	0.0223207	0.982194
value	1.27187	0.203541	-0.866826	0.386122	-1.68841	0.0914588	2.89955	0.00377017	-1.8267	0.0678658	-1.83311	0.0669075	-4.04383	5.42074e-05	-2.05789	0.0397062	3.35573	0.000803606	-1.93542	0.0530537	1.11216	0.266179	-6.24756	4.8993e-10	-3.57774	0.000353284	-2.6225	0.00878277	-0.0843184	0.93281	2.53538	0.0112941
values	2.01886	0.0436101	-3.54568	0.000398928	2.63501	0.00846653	-0.885723	0.375854	-1.45035	0.14709	1.10038	0.271274	-5.25569	1.60178e-07	-4.92549	8.97498e-07	-0.215836	0.829133	-4.49142	7.40251e-06	-1.08015	0.280181	-4.50726	6.87518e-06	1.55581	0.119883	-6.81304	1.19792e-11	-0.221118	0.825019	0.597799	0.550029
verb	-0.00993628	0.992073	2.82823	0.00471865	2.08286	0.0373676	1.8726	0.0612423	5.32839	1.08109e-07	3.29395	0.00100195	-5.49598	4.2865e-08	5.32472	1.1029e-07	1.28845	0.197712	1.19516	0.23214	1.29394	0.195809	-1.45981	0.14447	2.73192	0.00634173	9.07175	2.33815e-19	-0.0879168	0.92995	-0.861028	0.389307
verbal	-1.056	0.291074	-3.05999	0.00223739	2.0126	0.0442653	0.278078	0.780976	-3.55428	0.000386169	-0.593159	0.553129	3.34444	0.000836892	-1.09984	0.271511	-3.83279	0.000129883	-0.141261	0.887676	0.93845	0.348105	4.03682	5.58396e-05	3.67541	0.000242556	2.59364	0.00955298	0.142038	0.887061	1.9873	0.0470001
verbal fluency	2.51339	0.0120213	-0.401952	0.687754	1.62679	0.10391	-0.806123	0.42025	-1.16182	0.24542	-0.490313	0.623956	-2.98618	0.00285285	-1.65307	0.0984436	-5.33417	1.04761e-07	1.73385	0.0830699	-2.70523	0.0068729	0.523167	0.600905	3.5802	0.000350001	-8.70441	5.74825e-18	-3.55447	0.000385898	-3.5017	0.000470557
verbal working	0.885962	0.375725	-0.398073	0.690611	2.47354	0.0134453	-4.0691	4.86857e-05	-4.0389	5.535e-05	-3.41079	0.000658235	5.6898	1.4231e-08	-2.922	0.00350972	2.4868	0.0129558	-1.87676	0.0606693	3.23001	0.0012542	4.72193	2.4677e-06	0.327452	0.743354	5.20597	2.09001e-07	-3.18821	0.00144959	0.893297	0.371786
verbs	-0.771562	0.440448	-2.48526	0.0130117	1.2439	0.213654	2.90711	0.00368061	2.36041	0.0183325	2.73	0.00637864	-6.03384	1.84347e-09	2.22859	0.0259316	-2.29742	0.0216787	3.41603	0.000645744	-1.85583	0.063598	-5.90366	4.04696e-09	2.01871	0.0436259	2.88426	0.0039575	1.32382	0.185686	-0.879927	0.378985
video	2.22026	0.026492	2.03946	0.0415106	0.207649	0.83552	-3.22145	0.00129213	2.71688	0.0066363	3.7628	0.000171956	-5.57322	2.77396e-08	2.18219	0.0291899	-4.332	1.53702e-05	-0.335789	0.737058	4.09891	4.28577e-05	-4.12713	3.79566e-05	-6.72496	2.17751e-11	1.71181	0.0870575	-1.4644	0.143212	0.595664	0.551454
video clips	3.01854	0.00256612	2.43834	0.0148253	0.619549	0.535612	-1.3705	0.170657	0.192475	0.847386	-0.69262	0.488613	-5.44652	5.64766e-08	-0.369275	0.711954	-3.29564	0.000995969	-0.498454	0.618209	1.27617	0.202018	-7.09323	1.70689e-12	-7.22837	6.49789e-13	-9.48132	5.71002e-21	0.102723	0.918191	-1.00106	0.316898
videos	-0.00842018	0.993282	-0.405998	0.68478	0.681899	0.495367	-3.59831	0.000326632	-0.692589	0.488633	-1.83267	0.0669726	-4.94263	8.22753e-07	3.50028	0.00047305	-0.64767	0.517259	2.55391	0.0107122	3.52555	0.000430342	-3.06719	0.0021844	-5.02226	5.4737e-07	-3.01928	0.00255986	1.77896	0.0753697	1.89296	0.0584809
view	-1.37596	0.168959	-2.36997	0.0178665	-0.0063999	0.994894	-1.88026	0.0601911	-2.33121	0.0198227	-1.42145	0.155312	-4.39383	1.16105e-05	-2.03441	0.0420175	0.487384	0.62603	1.64367	0.100372	1.86804	0.0618755	4.26859	2.04182e-05	3.24559	0.00118785	-1.97852	0.0479818	-6.07528	1.43052e-09	-0.918783	0.3583
viewed	2.00981	0.0445604	-4.04127	5.47989e-05	0.317411	0.750959	3.54268	0.000403476	-1.26682	0.205341	0.226627	0.820733	-3.1004	0.00195454	1.7238	0.0848695	-1.25237	0.210553	-0.140719	0.888103	-1.60368	0.108913	-6.06359	1.5369e-09	-7.2699	4.81317e-13	-9.11833	1.5445e-19	-0.579824	0.562086	3.34867	0.000824279
viewing	2.14397	0.0321335	2.35333	0.0186845	-1.4931	0.13554	1.73045	0.0836754	-2.37808	0.0174793	-1.04819	0.294654	-4.57743	4.94195e-06	-0.932835	0.350997	-4.97643	6.92564e-07	-0.142819	0.886445	-7.56431	5.47782e-14	-4.10181	4.23284e-05	2.26348	0.0236933	-6.10962	1.15799e-09	-2.01759	0.0437424	-2.30479	0.0212614
violations	-2.02084	0.0434047	-1.7323	0.0833453	0.481373	0.630294	-3.51599	0.000446056	0.928818	0.353075	-1.12336	0.261394	-4.23363	2.38408e-05	0.963626	0.335328	0.685579	0.493044	1.91173	0.0560266	-5.10899	3.48808e-07	-5.3176	1.14643e-07	-0.0426426	0.96599	-0.00450002	0.99641	-2.21056	0.0271583	0.0659493	0.947424
virtual	-3.13409	0.00174423	0.574679	0.565561	1.21074	0.226111	-2.62312	0.00876684	-3.38306	0.000728091	2.4493	0.0143828	2.19749	0.0280788	-2.60738	0.00917908	-5.03383	5.15639e-07	-1.09633	0.273043	-9.03846	3.14091e-19	0.140949	0.887922	-0.141092	0.887809	-5.04362	4.90202e-07	-3.21632	0.00131536	3.07115	0.00215577
vision	3.22592	0.00127221	2.5915	0.00961259	2.04298	0.0411614	1.46533	0.142959	1.73845	0.082257	0.238742	0.811326	-0.279075	0.780211	-1.23271	0.217802	2.4764	0.0133384	0.635233	0.525336	2.84747	0.00444347	5.24098	1.73341e-07	3.09865	0.00196607	6.85951	8.71515e-12	2.70655	0.00684564	2.73031	0.00637278
visual	-0.66823	0.50405	-0.802518	0.422331	0.940777	0.346912	0.498687	0.618044	-1.12909	0.258972	3.18602	0.00146057	6.1906	7.00367e-10	2.80667	0.00504519	-4.04729	5.34177e-05	1.76918	0.0769885	-6.57379	5.9712e-11	4.95542	7.70945e-07	3.01612	0.00258662	-2.41444	0.0158321	-0.591428	0.554288	-3.22754	0.00126504
visual attention	-2.25812	0.0240257	3.22968	0.00125565	-0.253515	0.799892	-1.58015	0.114201	1.03328	0.301575	-1.07367	0.283075	6.01164	2.11043e-09	-3.88652	0.000104387	-3.90362	9.73171e-05	-0.0341943	0.972725	-0.299352	0.764697	2.10304	0.0355635	-2.45181	0.0142832	5.84436	5.75996e-09	1.37693	0.168659	-1.10778	0.268066
visual auditory	1.77663	0.0757523	-1.24791	0.212185	1.57843	0.114596	-1.26232	0.206953	1.72244	0.0851155	2.385	0.0171545	6.27484	4.12427e-10	1.55442	0.120213	-3.05958	0.00224044	-0.832724	0.405081	-0.71232	0.476334	0.454103	0.649795	1.07567	0.282182	3.30436	0.000965629	0.678102	0.497771	-2.83142	0.00467196
visual field	2.68309	0.00734339	-3.26512	0.00110924	1.04134	0.297819	-1.11961	0.262988	4.98332	6.68584e-07	-0.295029	0.767997	-3.0403	0.0023884	1.11974	0.262933	-3.8342	0.000129141	0.129707	0.896808	-4.83243	1.43199e-06	5.82546	6.44116e-09	1.56549	0.117598	-5.30868	1.20327e-07	1.10553	0.269038	-0.636457	0.524538
visual motion	0.817482	0.413732	2.79412	0.00524455	1.77911	0.0753463	-2.7007	0.00696687	3.20139	0.00138512	2.34372	0.0191717	2.64888	0.00812759	3.03392	0.00243926	-2.95806	0.00312538	2.29099	0.0220481	5.9794	2.56619e-09	1.38155	0.167237	4.13203	3.71618e-05	1.90359	0.0570801	-4.01775	6.0523e-05	-1.28401	0.19926
visual stimuli	-0.0410231	0.967281	-6.57873	5.77939e-11	1.48946	0.136494	5.96592	2.78399e-09	-0.423525	0.671949	-1.75156	0.0799736	-0.733829	0.463123	2.59401	0.00954286	-5.28366	1.3778e-07	-1.02674	0.304645	-10.9998	1.66299e-27	0.0400626	0.968046	0.553064	0.58027	-8.45622	4.66993e-17	-0.40867	0.682818	-2.70911	0.00679321
visual stimulus	-2.80649	0.005048	-1.10515	0.269202	1.01529	0.310066	1.24002	0.215088	-1.13466	0.256629	3.01296	0.00261354	6.47805	1.11883e-10	1.98521	0.0472317	-0.612054	0.540559	1.27701	0.20172	1.86663	0.0620727	-4.4912	7.40996e-06	-1.1961	0.231774	-1.9802	0.0477926	-4.42192	1.02089e-05	0.912519	0.361585
visual word	-0.139463	0.889096	-3.82914	0.00013181	0.629053	0.529373	2.69049	0.00718299	-3.93276	8.63055e-05	-2.50737	0.0122275	-2.73764	0.00623278	-1.69412	0.0903702	-0.266441	0.789922	-0.0144768	0.988451	3.18623	0.0014595	3.97666	7.19114e-05	-1.6339	0.102407	-1.95115	0.0511528	0.660764	0.508826	-3.64891	0.000268846
visuo	-1.23096	0.218457	0.723435	0.469482	-1.94906	0.0514022	-0.566197	0.571311	-0.527595	0.597828	1.96353	0.0496973	3.79454	0.000151497	1.3367	0.181443	1.5207	0.128464	-0.776012	0.437817	9.85649	1.67177e-22	6.6683	3.18585e-11	2.25786	0.024042	7.8891	4.54305e-15	-1.29613	0.195052	3.99014	6.79684e-05
visuomotor	-0.0857504	0.931672	5.17164	2.508e-07	1.14642	0.251733	-1.84207	0.0655853	3.25771	0.00113845	2.24597	0.0247946	5.34885	9.67019e-08	2.52938	0.0114887	-3.58346	0.000345673	-1.48982	0.136399	6.27064	4.23535e-10	5.86248	5.1729e-09	5.01172	5.77895e-07	7.26613	4.9464e-13	0.661268	0.508503	4.87017	1.18596e-06
visuospatial	1.71166	0.0870855	-3.63421	0.000284556	2.09603	0.0361813	3.65817	0.000259368	2.95717	0.00313437	2.57542	0.0100699	5.54579	3.23957e-08	1.9357	0.0530195	-5.07916	4.07605e-07	1.43739	0.150736	4.38628	1.20175e-05	1.92113	0.0548315	4.66969	3.1791e-06	-2.21879	0.0265925	-1.55079	0.12108	-1.85617	0.0635494
vocal	1.77305	0.0763445	2.76269	0.00577545	-2.82479	0.00476942	-2.30365	0.0213255	4.75639	2.08509e-06	0.59634	0.551003	2.9622	0.00308381	3.04399	0.00235939	1.63918	0.101305	-0.596853	0.550661	5.18516	2.33454e-07	6.39983	1.85713e-10	6.47854	1.11528e-10	5.48649	4.52012e-08	-0.091392	0.927189	2.42629	0.0153258
voice	-0.559775	0.575684	-1.51151	0.130787	1.89293	0.0584841	-1.69105	0.0909535	5.05758	4.55986e-07	2.59677	0.00946656	2.12502	0.0336848	-1.34673	0.17819	-3.67709	0.000240972	1.29556	0.195249	1.82148	0.0686558	-0.673138	0.500923	4.77363	1.91572e-06	3.12658	0.00178926	-3.19309	0.00142539	-1.97724	0.0481262
voluntary	1.41449	0.157344	3.32264	0.000904782	0.489847	0.624286	1.00881	0.313167	2.32578	0.0201112	0.662983	0.507403	5.17735	2.43324e-07	1.84381	0.0653311	0.926429	0.354314	4.92027	9.21501e-07	1.47568	0.140158	7.29152	4.11433e-13	6.60389	4.89276e-11	8.26713	2.21942e-16	-2.81486	0.00491872	-0.503559	0.614616
wm	-1.41677	0.156677	0.867268	0.38588	-0.804542	0.421162	-3.7512	0.000180062	-1.86043	0.0629439	-0.336633	0.736422	4.36734	1.30987e-05	-2.18798	0.028765	-2.74517	0.00609194	0.164498	0.869353	-2.99859	0.00273959	-2.13298	0.0330254	-0.488116	0.625511	-3.164	0.00157518	-1.63801	0.101548	-1.21477	0.224571
wm task	-2.24299	0.0249863	3.09576	0.00198526	-1.97621	0.0482432	-3.50325	0.000467837	-2.93805	0.00333364	-0.490561	0.623781	5.34661	9.78905e-08	-4.17299	3.1109e-05	1.01497	0.310219	2.53159	0.0114166	2.98562	0.00285803	2.78926	0.00532357	-0.00849743	0.993221	-2.49033	0.012828	0.215561	0.829348	2.78233	0.00543828
word	-3.10954	0.0018953	-4.82458	1.48901e-06	1.53406	0.125144	1.96824	0.0491528	-1.94024	0.0524648	1.90786	0.056526	0.000181107	0.999856	-0.988251	0.323127	0.987512	0.323489	4.08395	4.56952e-05	-4.112	4.05138e-05	2.37575	0.0175899	5.15611	2.72257e-07	-7.73321	1.5189e-14	5.06914	4.29413e-07	1.5528	0.1206
word form	0.238902	0.811201	-4.48512	7.6227e-06	-0.0269895	0.97847	3.68929	0.000229768	-3.76233	0.000172279	-3.08815	0.00203658	-5.44924	5.56293e-08	-2.63665	0.00842572	1.11099	0.26668	2.02769	0.0426995	7.09389	1.69885e-12	-0.327989	0.742948	0.669656	0.50314	-3.33164	0.000876153	1.70699	0.0879506	0.232992	0.815787
word pairs	1.16388	0.244586	-1.52392	0.127658	0.0870027	0.930676	0.471559	0.637284	-1.14286	0.253208	2.43446	0.014985	2.19188	0.0284818	0.309814	0.756729	5.22185	1.9202e-07	0.98022	0.327074	6.25514	4.67076e-10	-0.783314	0.433518	1.53497	0.124921	-3.87972	0.000107329	4.74197	2.23767e-06	4.92713	8.90048e-07
word recognition	-3.67267	0.000245156	-4.08068	4.63378e-05	1.45942	0.144577	-0.842464	0.39961	-1.97914	0.0479121	1.62645	0.103982	3.88376	0.000105569	3.30349	0.00096862	-3.87806	0.000108061	-1.04617	0.295584	-6.63078	4.09233e-11	-6.17912	7.52409e-10	-5.68524	1.46101e-08	-4.07751	4.69702e-05	1.60439	0.108756	-4.15696	3.3357e-05
words	-1.85705	0.0634235	-3.68434	0.000234255	1.15187	0.249486	2.89534	0.00382095	-4.15635	3.34453e-05	-0.338194	0.735246	-2.99538	0.00276849	-1.71414	0.0866302	-5.15815	2.69343e-07	4.51357	6.67523e-06	-8.58216	1.62441e-17	5.79813	7.56688e-09	3.28866	0.00102085	-3.29943	0.000982666	-1.93973	0.0525267	-1.9092	0.0563529
work	-0.510163	0.609983	-4.89233	1.06102e-06	0.674369	0.50014	3.92257	9.00139e-05	-3.55601	0.000383657	-2.80911	0.00500719	-4.2146	2.59265e-05	-3.22239	0.00128791	-3.30854	0.000951375	-1.08653	0.277351	-2.83844	0.00457078	-5.43745	5.93919e-08	-6.39942	1.86195e-10	-4.28931	1.86167e-05	4.12479	3.83423e-05	1.10877	0.267637
written	0.660002	0.509315	1.43595	0.151145	-0.161538	0.871683	3.34151	0.000845731	-4.24223	2.29515e-05	1.79459	0.0728421	-3.62309	0.000297009	-1.34483	0.178805	0.362852	0.716747	3.00492	0.00268337	5.24388	1.70663e-07	1.39092	0.164377	3.25417	0.00115268	0.915161	0.360197	4.16292	3.25033e-05	-3.49335	0.000485439

### Sheet: TableS8_PET_Cog_Corr
TableS8. The associations between group difference with cognitive terms and the neurotransmitter relevance
TableS8 a. The general associations across brain regions
	F-DOPA	D1	D2	DAT	SERT	NAT	MU	GABA
r	0.422205	0.393665	0.531984	0.253075	0.0371753	0.600826	0.00185998	-0.703718
Pperm-fdr	0	0.00648	0.0012	0.0303429	0.281925	0.0054	0.4144	0.0012
TableS8 b. The regional associations
ROI	F-DOPA		D1		D2		DAT		SERT		NAT		MU		GABA
	r	p	r	p	r	p	r	p	r	p	r	p	r	p	r	p
aHIP	0.199481	0.1896	0.114375	0.3084	-0.357247	0.0892	-0.378768	0.1282	0.333308	0.1658	0.182305	0.1946	0.305734	0.1912	0.277063	0.1404
pHIP	0.121446	0.4536	-0.548105	0.0488	-0.328106	0.15	0.124814	0.446	0.482167	0.0412	0.158121	0.1594	-0.552274	0.0584	-0.103595	0.4936
lAMY	-0.339114	0.3134	-0.141203	0.3802	-0.237827	0.4382	-0.380493	0.4856	-0.684328	0.0288	0.154953	0.4192	-0.306874	0.154	0.0431778	0.3402
mAMY	0.25704	0.1914	0.341464	0.1954	0.232247	0.2906	0.582897	0.0958	0.239746	0.2244	0.442863	0.1544	0.083118	0.4372	0.0117543	0.4442
dpTHA	0.634546	0.001	0.678611	0.0006	0.69907	0.0038	0.672243	0.0034	0.589073	0.0064	0.858635	0.0012	0.627469	0.1074	-0.51909	0.1884
vpTHA	-0.344201	0.3668	0.35817	0.1306	0.60554	0.1306	0.556676	0.2852	-0.620497	0.1062	0.610469	0.2116	-0.69284	0.0588	-0.505181	0
vaTHA	0.38782	0.1696	0.684755	0.0544	0.258714	0.3062	0.323241	0.2966	0.213286	0.2442	0.610919	0.0786	-0.219915	0.4054	0.0199892	0.358
daTHA	0.326353	0.206	0.477176	0.1428	0.423414	0.2222	0.447218	0.2854	0.125152	0.46	0.448638	0.2138	-0.205694	0.1234	-0.0680887	0.2902
shellNAc	0.805932	0.0026	0.688449	0.006	0.811425	0.0012	0.777742	0.0012	0.695804	0.0364	-0.229185	0.469	0.615657	0.0536	-0.063587	0.4792
coreNAc	-0.158549	0.3488	-0.268688	0.212	-0.219172	0.1876	-0.175185	0.3578	-0.162572	0.3792	0.0820426	0.3404	-0.386932	0.1188	-0.350466	0.2444
pGP	0.308758	0.3306	0.346604	0.1446	0.560666	0.093	0.270128	0.3404	-0.248019	0.4044	-0.403761	0.2284	0.457563	0.1344	0.0294908	0.4802
aGP	0.184425	0.3152	0.0420869	0.3156	0.240848	0.3174	-0.260455	0.1176	-0.703728	0.04	-0.645834	0.0744	-0.536423	0.0262	-0.406164	0.0746
aPUT	0.695666	0.0048	0.0907352	0.0764	0.685368	0.0178	-0.106641	0.4738	-0.508128	0.3452	-0.417881	0.2118	-0.601881	0.1962	-0.814779	0.1078
pPUT	0.855866	0.0008	0.632149	0.0396	0.777756	0.024	0.609583	0.0416	-0.124899	0.4692	-0.161036	0.3	0.517025	0.135	-0.536393	0.1034
aCAU	0.517093	0.0702	0.418529	0.1038	0.0831872	0.4932	0.345561	0.1574	0.226498	0.2494	-0.649655	0.0512	0.210034	0.2346	0.0921356	0.3166
pCAU	0.494065	0.0346	0.721403	0	-0.076412	0.1496	0.694957	0.0096	0.689606	0.0092	-0.306001	0.1606	0.654629	0.0028	0.380549	0.0414

### Sheet: TableS9_CPM
TableS9. The association between brain measurements and schizophrenia symptoms
Table S9a.The correlation between the predictive weight of schizophrenia subscales
	Summary weight	General weight	Positive weight	Negative weight
Summary weight	1	0.833759	0.459595	0.500656
General weight	0.833759	1	0.433312	0.38798
Positive weight	0.459595	0.433312	1	0.0818648
Negative weight	0.500656	0.38798	0.0818648	1
Table S9b. Regional predictive weights
	aHIP	pHIP	lAMY	mAMY	dpTHA	vpTHA	vaTHA	daTHA	shellNAc	coreNAc	pGP	aGP	aPUT	pPUT	aCAU	pCAU
Summary symptom	4	21	3	1	112	1	3	2	0	1	139	205	132	125	5	0
Positive synptom	12	14	0	3	1	1	0	2	0	0	47	29	100	161	3	1
Negative symptom	81	50	12	10	150	0	74	0	0	0	80	158	0	1	0	1
General symptom	0	12	4	2	64	0	0	1	0	0	115	204	185	160	0	0
Table S9c. Regional positive predictive weights
	aHIP	pHIP	lAMY	mAMY	dpTHA	vpTHA	vaTHA	daTHA	shellNAc	coreNAc	pGP	aGP	aPUT	pPUT	aCAU	pCAU
Summary symptom	1	15	2	1	56	1	1	1	0	0	66	99	90	58	2	0
Positive synptom	6	8	0	1	1	1	0	2	0	0	27	19	67	79	0	1
Negative symptom	47	38	5	7	82	0	32	0	0	0	38	76	0	0	0	0
General symptom	0	10	3	2	23	0	0	1	0	0	52	96	117	70	0	0
Table S9d. Regional negative predictive weights
	aHIP	pHIP	lAMY	mAMY	dpTHA	vpTHA	vaTHA	daTHA	shellNAc	coreNAc	pGP	aGP	aPUT	pPUT	aCAU	pCAU
Summary symptom	3	6	1	0	56	0	2	1	0	1	73	106	42	67	3	0
Positive synptom	6	6	0	2	0	0	0	0	0	0	20	10	33	82	3	0
Negative symptom	34	12	7	3	68	0	42	0	0	0	42	82	0	1	0	1
General symptom	0	2	1	0	41	0	0	0	0	0	63	108	68	90	0	0
Table S9e. The associations between group difference with cognitive terms and predictor weights of schizophrenia symptoms
		aHIP	pHIP	lAMY	mAMY	dpTHA	vpTHA	vaTHA	daTHA	shellNAc	coreNAc	pGP	aGP	aPUT	pPUT	aCAU	pCAU
Positive weight	R	-0.0194585	0.158196	0.0849316	0.0517296	0.235373	0.0416114	0.0674875	0.0211541	NaN	NaN	0.509726	0.634148	0.596314	0.520666	0.0893888	NaN
	P	0.687	0.117	0.0486	0.2192	0.2706	0.093	0.0884	0.385	NaN	NaN	0.0284	0.0044	0.0002	0.0002	0.0924	NaN
Negative weight	R	-0.0459668	-0.150635	-0.0168664	NaN	-0.318265	NaN	-0.0961345	-0.0736247	NaN	-0.121644	-0.533367	-0.626711	-0.433567	-0.502069	-0.155778	NaN
	P	0.1666	0.025	0.5706	NaN	0.2446	NaN	0.0188	0.0872	NaN	0.0086	0.0164	0.0056	0.0006	0.0006	0.0006	NaN

### Sheet: TableS10_H2
TableS10. The heritability of spatial pattern with cognitive-behaviour maps
Cognitive behaviour term	aHIP			pHIP			lAMY			mAMY			dpTHA			vpTHA			vaTHA			daTHA			shellNAc			coreNAc			pGP			aGP			aPUT			pPUT			aCAU			pCAU
	Rg	SE	P	Rg	SE	P	Rg	SE	P	Rg	SE	P	Rg	SE	P	Rg	SE	P	Rg	SE	P	Rg	SE	P	Rg	SE	P	Rg	SE	P	Rg	SE	P	Rg	SE	P	Rg	SE	P	Rg	SE	P	Rg	SE	P	Rg	SE	P
acoustic	0.097219	0.020627	1.6006e-07	0.344445	0.022227	0	0.091332	0.020692	1.8728e-06	0.355788	0.021926	0	0.445554	0.021932	0	0.355504	0.021946	0	0.20858	0.021353	0	0.1782	0.021331	0	0.284482	0.021597	0	0.248209	0.021548	0	0.351667	0.022064	0.284482	0.021597	0	0.248209	0.021548	0	0.351667	0.022064	0.021204	0	0.456631	0.022064	0	0.338981	0.022027	0
action	0.154103	0.021299	9.1038e-15	0.270874	0.022035	0	0.042459	0.01972	0.013446	0.092176	0.020198	3.2857e-07	0.408196	0.021939	0	0.466704	0.021856	0	0.26243	0.021769	0	0.347088	0.021878	0	0.365889	0.021704	0	0.258187	0.021519	0	0.327664	0.021869	0.365889	0.021704	0	0.258187	0.021519	0	0.327664	0.021869	0.021898	0	0.399285	0.022154	0	0.129588	0.020583	3.9785e-13
action observation	0.145282	0.021174	3.5227e-13	0.279903	0.02198	0	0.194294	0.021685	0	0.210401	0.021665	0	0.300283	0.02197	0	0.405566	0.022003	0	0.30072	0.021874	0	0.344918	0.022179	0	0.23996	0.021307	0	0.198273	0.021007	0	0.352743	0.021791	0.23996	0.021307	0	0.198273	0.021007	0	0.352743	0.021791	0.021932	0	0.408016	0.021967	0	0.256744	0.021704	0
actions	0.148253	0.021356	2.5629e-13	0.240843	0.021658	0	0.330254	0.021835	0	0.121466	0.02111	1.7964e-09	0.35486	0.021926	0	0.470267	0.021904	0	0.280318	0.021894	0	0.201226	0.021595	0	0.566136	0.021654	0	0.294703	0.021894	0	0.196031	0.021496	0.566136	0.021654	0	0.294703	0.021894	0	0.196031	0.021496	0.02194	0	0.14475	0.020843	2.5979e-14	0.38893	0.022113	0
addition	0.298088	0.022157	0	0.401904	0.022177	0	0.039195	0.019768	0.022053	0.29438	0.021817	0	0.218167	0.021542	0	0.100945	0.020198	2.4543e-08	0.308873	0.021893	0	0.168197	0.021298	0	0.572442	0.021557	0	0.421761	0.021758	0	0.2836	0.021851	0.572442	0.021557	0	0.421761	0.021758	0	0.2836	0.021851	0.021556	0	0.421805	0.022212	0	0.287856	0.022012	0
affective	0.304409	0.022087	0	0.275355	0.022068	0	0.337364	0.022022	0	0.387349	0.021972	0	0.171502	0.020339	0	0.112393	0.020428	1.6059e-09	0.325267	0.021923	0	0.130369	0.020804	1.2028e-11	0.452946	0.021763	0	0.366232	0.021974	0	0.251919	0.021771	0.452946	0.021763	0	0.366232	0.021974	0	0.251919	0.021771	0.021822	0	0.152563	0.020972	2.8311e-15	0.105213	0.020746	2.6905e-08
ambiguous	0.228207	0.021968	0	0.157012	0.021289	2.2204e-16	0.289665	0.021956	0	0.299892	0.022091	0	0.209208	0.021098	0	0.133329	0.020438	9.3314e-14	0.375684	0.021892	0	0.223065	0.021023	0	0.410222	0.021956	0	0.430653	0.021766	0	0.354463	0.021751	0.410222	0.021956	0	0.430653	0.021766	0	0.354463	0.021751	0.021198	0	0.285046	0.021806	0	0.136166	0.021107	2.8837e-12
anger	0.37876	0.022116	0	0.248523	0.021909	0	0.182077	0.021405	0	0.143333	0.021193	6.7296e-13	0.365646	0.021981	0	0.280273	0.021234	0	0.368413	0.021921	0	0.159531	0.0205	0	0.495078	0.021688	0	0.233049	0.021741	0	0.303335	0.021924	0.495078	0.021688	0	0.233049	0.021741	0	0.303335	0.021924	0.021886	0	0.47162	0.022096	0	0.181443	0.021481	0
angry	0.397041	0.022155	0	0.161577	0.021169	0	0.111025	0.020747	9.6787e-09	0.115848	0.020953	3.4099e-09	0.223227	0.02143	0	0.359994	0.022091	0	0.33447	0.021827	0	0.333228	0.022112	0	0.290646	0.022021	0	0.254239	0.021427	0	0.433426	0.021866	0.290646	0.022021	0	0.254239	0.021427	0	0.433426	0.021866	0.021926	0	0.205838	0.021406	0	0.28532	0.021736	0
anticipation	0.113394	0.020698	2.7079e-09	0.092273	0.020551	4.8412e-07	0.105366	0.020846	6.8579e-08	0.21967	0.021641	0	0.195975	0.021441	0	0.445403	0.021972	0	0.353061	0.021851	0	0.246445	0.021796	0	0.551411	0.021535	0	0.452248	0.021844	0	0.379897	0.021715	0.551411	0.021535	0	0.452248	0.021844	0	0.379897	0.021715	0.021822	0	0.481875	0.022028	0	0.48591	0.022017	0
anticipatory	0.323071	0.021928	0	0.344027	0.022144	0	0.194519	0.021534	0	0.2496	0.021909	0	0.143715	0.020136	0	0.397662	0.021878	0	0.329574	0.021803	0	0.141752	0.020767	7.0499e-15	0.468827	0.021676	0	0.232942	0.021265	0	0.181323	0.02157	0.468827	0.021676	0	0.232942	0.021265	0	0.181323	0.02157	0.021459	0	0.417192	0.022136	0	0.357398	0.022118	0
anxiety	0.302784	0.02204	0	0.214054	0.021852	0	0.226677	0.021674	0	0.30096	0.021949	0	0.220772	0.020611	0	0.399948	0.021919	0	0.391394	0.02186	0	0.351394	0.021859	0	0.482346	0.021977	0	0.336487	0.022008	0	0.446972	0.021863	0.482346	0.021977	0	0.336487	0.022008	0	0.446972	0.021863	0.021894	0	0.289909	0.021892	0	0.415688	0.022159	0
appraisal	0.11509	0.020987	4.6967e-09	0.167499	0.021476	5.5511e-17	0.244282	0.021786	0	0.267758	0.021722	0	0.169609	0.020764	0	0.233229	0.021194	0	0.320018	0.021943	0	0.27343	0.021804	0	0.54977	0.021577	0	0.47017	0.021731	0	0.362143	0.02195	0.54977	0.021577	0	0.47017	0.021731	0	0.362143	0.02195	0.021941	0	0.326605	0.021981	0	0.158659	0.020997	0
arithmetic	0.205743	0.021878	0	0.341769	0.021979	0	0.225805	0.021555	0	0.275938	0.021806	0	0.299933	0.021964	0	0.249141	0.021669	0	0.337613	0.021955	0	0.267611	0.02187	0	0.260705	0.02138	0	0.476989	0.021896	0	0.209177	0.021672	0.260705	0.02138	0	0.476989	0.021896	0	0.209177	0.021672	0.022088	0	0.404057	0.021983	0	0.351054	0.022119	0
arm	0.344499	0.022	0	0.272315	0.022142	0	0.109504	0.020889	2.9976e-08	0.132173	0.021079	2.4654e-11	0.199163	0.020972	0	0.290824	0.021713	0	0.194185	0.02121	0	0.418734	0.022171	0	0.303619	0.021711	0	0.210173	0.021276	0	0.177685	0.021395	0.303619	0.021711	0	0.210173	0.021276	0	0.177685	0.021395	0.020777	7.2164e-16	0.427397	0.022008	0	0.37302	0.022117	0
arousal	0.217222	0.021927	0	0.142415	0.02115	7.7327e-14	0.209326	0.021681	0	0.113597	0.020885	5.8431e-09	0.412734	0.022173	0	0.484654	0.021943	0	0.382678	0.021899	0	0.341317	0.022208	0	0.41402	0.021918	0	0.40523	0.02214	0	0.408888	0.021825	0.41402	0.021918	0	0.40523	0.02214	0	0.408888	0.021825	0.021916	0	0.432652	0.022033	0	0.421497	0.022116	0
articulatory	0.128527	0.021316	2.5719e-10	0.314406	0.022144	0	0.172774	0.02152	5.5511e-17	0.29539	0.021837	0	0.249334	0.021494	0	0.42748	0.021947	0	0.373846	0.022014	0	0.199984	0.021358	0	0.376642	0.021719	0	0.243474	0.021344	0	0.328597	0.021727	0.376642	0.021719	0	0.243474	0.021344	0	0.328597	0.021727	0.021724	0	0.469552	0.021888	0	0.298375	0.022172	0
association	0.140147	0.021316	4.7025e-12	0.135875	0.021323	1.883e-11	0.243764	0.021621	0	0.266833	0.021866	0	0.362682	0.021972	0	0.324675	0.02201	0	0.374532	0.021901	0	0.442279	0.022033	0	0.594703	0.021527	0	0.539756	0.021651	0	0.238269	0.021721	0.594703	0.021527	0	0.539756	0.021651	0	0.238269	0.021721	0.021885	0	0.306272	0.021889	0	0.277155	0.021806	0
associations	0.245276	0.021934	0	0.217018	0.021738	0	0.119452	0.021023	1.7851e-09	0.101839	0.020619	6.9725e-08	0.184724	0.020916	0	0.298876	0.021279	0	0.362359	0.021991	0	0.177677	0.02071	0	0.304431	0.021789	0	0.342467	0.02178	0	0.223013	0.021691	0.304431	0.021789	0	0.342467	0.02178	0	0.223013	0.021691	0.021925	0	0.303862	0.022059	0	0.353703	0.022113	0
associative	0.214666	0.021743	0	0.149985	0.020951	2.2204e-16	0.063536	0.02022	0.00054128	0.059343	0.020685	0.0026168	0.376674	0.022068	0	0.242466	0.021657	0	0.076097	0.019871	5.8384e-06	0.217033	0.021625	0	0.504496	0.021729	0	0.404049	0.021937	0	0.182033	0.021514	0.504496	0.021729	0	0.404049	0.021937	0	0.182033	0.021514	0.021289	0	0.379592	0.022113	0	0.301256	0.021819	0
attend	0.315857	0.022067	0	0.225775	0.021749	0	0.111662	0.020773	6.8526e-09	0.108586	0.020832	1.8707e-08	0.372739	0.022153	0	0.32373	0.021954	0	0.287373	0.021839	0	0.148799	0.020705	1.8319e-15	0.271003	0.021599	0	0.438176	0.021805	0	0.058565	0.020473	0.271003	0.021599	0	0.438176	0.021805	0	0.058565	0.020473	0.021441	0	0.289112	0.021817	0	0.083824	0.020316	4.4118e-06
attended	0.246908	0.021799	0	0.353281	0.022237	0	0.333104	0.022022	0	0.254488	0.021773	0	0.326005	0.021921	0	0.384072	0.022108	0	0.342914	0.02195	0	0.401556	0.0221	0	0.422097	0.021799	0	0.308073	0.021677	0	0.169335	0.021274	0.422097	0.021799	0	0.308073	0.021677	0	0.169335	0.021274	0.021851	0	0.252462	0.021727	0	0.265645	0.021876	0
attending	0.165214	0.021436	2.7756e-16	0.316252	0.022028	0	0.159792	0.021311	1.4433e-15	0.244502	0.021712	0	0.200763	0.021734	0	0.221964	0.02128	0	0.350603	0.022037	0	0.391183	0.022083	0	0.416949	0.021959	0	0.36436	0.021769	0	0.35645	0.022003	0.416949	0.021959	0	0.36436	0.021769	0	0.35645	0.022003	0.021863	0	0.219583	0.021458	0	0.2916	0.0218	0
attention	0.204619	0.021663	0	0.309039	0.022178	0	0.269422	0.021859	0	0.322258	0.021778	0	0.2983	0.021953	0	0.297211	0.022003	0	0.311386	0.021986	0	0.194852	0.021587	0	0.409365	0.021777	0	0.309768	0.021717	0	0.10217	0.021075	0.409365	0.021777	0	0.309768	0.021717	0	0.10217	0.021075	0.021738	0	0.407267	0.022116	0	0.258404	0.021804	0
attention task	0.390412	0.022043	0	0.325583	0.022074	0	0.247636	0.021838	0	0.064749	0.020352	0.00057436	0.20357	0.021457	0	0.401295	0.021776	0	0.322714	0.021906	0	0.285742	0.021871	0	0.467328	0.021771	0	0.248681	0.021622	0	0.355359	0.021757	0.467328	0.021771	0	0.248681	0.021622	0	0.355359	0.021757	0.021599	0	0.490212	0.022116	0	0.269489	0.021583	0
attentional	0.342893	0.02209	0	0.214579	0.021768	0	0.276645	0.021908	0	0.231761	0.021585	0	0.222398	0.021605	0	0.370175	0.022009	0	0.196997	0.021549	0	0.290931	0.021642	0	0.471141	0.021872	0	0.285899	0.021616	0	0.110983	0.020915	0.471141	0.021872	0	0.285899	0.021616	0	0.110983	0.020915	0.021986	0	0.264483	0.021763	0	0.346046	0.022069	0
attribution	0.168793	0.021557	2.7756e-16	0.2345	0.021754	0	0.136719	0.021266	1.8967e-11	0.161307	0.021191	1.6653e-16	0.260077	0.021725	0	0.294866	0.021847	0	0.2302	0.021648	0	0.16324	0.020664	0	0.211014	0.021269	0	0.276754	0.021851	0	0.175102	0.021425	0.211014	0.021269	0	0.276754	0.021851	0	0.175102	0.021425	0.021218	2.1786e-11	0.46885	0.022	0	0.148681	0.021017	7.2164e-16
audio visual	0.304542	0.021966	0	0.211638	0.0217	0	0.333386	0.022107	0	0.393541	0.021984	0	0.324932	0.021966	0	0.366694	0.021726	0	0.338343	0.02201	0	0.391764	0.022207	0	0.433916	0.021829	0	0.301491	0.021776	0	0.331091	0.021958	0.433916	0.021829	0	0.301491	0.021776	0	0.331091	0.021958	0.021937	0	0.183045	0.021686	0	0.187054	0.021732	0
audiovisual	0.304542	0.021966	0	0.211638	0.0217	0	0.333386	0.022107	0	0.393541	0.021984	0	0.324932	0.021966	0	0.366694	0.021726	0	0.338343	0.02201	0	0.391764	0.022207	0	0.433916	0.021829	0	0.301491	0.021776	0	0.331091	0.021958	0.433916	0.021829	0	0.301491	0.021776	0	0.331091	0.021958	0.021937	0	0.183045	0.021686	0	0.187054	0.021732	0
auditory	0.137797	0.021238	3.0597e-12	0.178666	0.021285	0	0.097091	0.02063	3.1264e-07	0.13812	0.021221	8.7262e-12	0.418777	0.021935	0	0.182843	0.021206	0	0.400179	0.021846	0	0.205176	0.021127	0	0.366093	0.02197	0	0.359768	0.022	0	0.316129	0.021853	0.366093	0.02197	0	0.359768	0.022	0	0.316129	0.021853	0.021814	0	0.426767	0.02199	0	0.175531	0.021141	0
auditory stimuli	0.321989	0.021975	0	0.054194	0.019713	0.0012675	0.10433	0.020817	5.7725e-08	0.177902	0.021513	0	0.377519	0.021903	0	0.165333	0.020732	0	0.367856	0.021882	0	0.132444	0.020406	4.9394e-13	0.467897	0.021804	0	0.265299	0.02154	0	0.266767	0.021822	0.467897	0.021804	0	0.265299	0.02154	0	0.266767	0.021822	0.02187	0	0.423214	0.021989	0	0.141821	0.020803	3.0531e-15
auditory visual	0.321362	0.02202	0	0.129577	0.02087	5.9245e-12	0.343059	0.02215	0	0.297288	0.022113	0	0.369615	0.021942	0	0.340865	0.021878	0	0.365018	0.021882	0	0.143168	0.020989	1.8013e-13	0.345803	0.021819	0	0.243281	0.021592	0	0.163242	0.021205	0.345803	0.021819	0	0.243281	0.021592	0	0.163242	0.021205	0.021576	0	0.372223	0.021936	0	0.19499	0.021196	0
autobiographical	0.410255	0.022064	0	0.34455	0.022113	0	0.285794	0.021965	0	0.341366	0.021907	0	0.23281	0.021273	0	0.391746	0.02202	0	0.347685	0.021957	0	0.232122	0.021756	0	0.53903	0.021783	0	0.240338	0.02166	0	0.390898	0.021772	0.53903	0.021783	0	0.240338	0.02166	0	0.390898	0.021772	0.02184	0	0.497123	0.022101	0	0.254347	0.021731	0
autobiographical memory	0.390674	0.022079	0	0.377536	0.022174	0	0.335304	0.02204	0	0.330851	0.021933	0	0.27641	0.021643	0	0.329793	0.021814	0	0.329602	0.021951	0	0.331477	0.022037	0	0.565702	0.021735	0	0.22983	0.02157	0	0.419933	0.021755	0.565702	0.021735	0	0.22983	0.02157	0	0.419933	0.021755	0.021679	0	0.488131	0.02214	0	0.121643	0.020574	1.834e-11
automated	0.131216	0.021031	4.2442e-11	0.129684	0.021103	6.8403e-11	0.247164	0.021949	0	0.263411	0.021746	0	0.289391	0.021766	0	0.238121	0.021684	0	0.371143	0.021898	0	0.272149	0.021965	0	0.272332	0.021477	0	0.243907	0.021454	0	0.329679	0.021925	0.272332	0.021477	0	0.243907	0.021454	0	0.329679	0.021925	0.021718	0	0.358013	0.022126	0	0.060828	0.020351	0.0011396
automatic	0.255389	0.021924	0	0.296184	0.022139	0	0.340701	0.021772	0	0.302107	0.021816	0	0.370947	0.022137	0	0.171045	0.02109	0	0.196637	0.021446	0	0.317716	0.022077	0	0.446516	0.021836	0	0.487093	0.021828	0	0.305674	0.021889	0.446516	0.021836	0	0.487093	0.021828	0	0.305674	0.021889	0.021905	0	0.335571	0.022144	0	0.133141	0.020922	9.9837e-13
autonomic	0.268877	0.02188	0	0.281579	0.022143	0	0.139187	0.021385	1.3817e-11	0.400243	0.022014	0	0.303456	0.021912	0	0.393518	0.021952	0	0.319507	0.021862	0	0.366196	0.022176	0	0.55402	0.021707	0	0.487741	0.022003	0	0.283966	0.021855	0.55402	0.021707	0	0.487741	0.022003	0	0.283966	0.021855	0.021991	0	0.419299	0.022114	0	0.218237	0.021519	0
aversive	0.127382	0.02113	2.1286e-10	0.377383	0.022287	0	0.310867	0.022006	0	0.385708	0.022102	0	0.269695	0.021877	0	0.483294	0.021902	0	0.388229	0.021875	0	0.258777	0.021475	0	0.496599	0.021716	0	0.236741	0.021478	0	0.278607	0.021669	0.496599	0.021716	0	0.236741	0.021478	0	0.278607	0.021669	0.021769	0	0.456629	0.022065	0	0.417057	0.022128	0
avoid	0.412711	0.02207	0	0.133527	0.020987	3.5405e-13	0.287074	0.021804	0	0.088948	0.020783	7.4494e-06	0.311173	0.021817	0	0.141946	0.020633	1.3323e-15	0.282371	0.021877	0	0.278172	0.021633	0	0.467127	0.021833	0	0.340856	0.021648	0	0.326739	0.02188	0.467127	0.021833	0	0.340856	0.021648	0	0.326739	0.02188	0.021765	0	0.143778	0.0214	4.4524e-12	0.267289	0.022009	0
avoidance	0.258544	0.021834	0	0.198781	0.021607	0	0.191695	0.021634	0	0.315354	0.021865	0	0.240522	0.021484	0	0.368952	0.021946	0	0.330082	0.021969	0	0.27698	0.021784	0	0.539573	0.021617	0	0.301883	0.021499	0	0.314489	0.021822	0.539573	0.021617	0	0.301883	0.021499	0	0.314489	0.021822	0.021973	0	0.458295	0.022039	0	0.244086	0.021793	0
awareness	0.18874	0.021534	0	0.197856	0.021627	0	0.159714	0.021415	5.6066e-15	0.092507	0.02108	7.1015e-06	0.312327	0.021999	0	0.184547	0.021097	0	0.366317	0.021867	0	0.25037	0.021294	0	0.333473	0.021789	0	0.26695	0.021631	0	0.41133	0.021652	0.333473	0.021789	0	0.26695	0.021631	0	0.41133	0.021652	0.021805	0	0.194718	0.021566	0	0.221028	0.021928	0
belief	0.092646	0.020557	9.6631e-07	0.352371	0.022167	0	0.084373	0.020592	1.2296e-05	0.106227	0.020781	4.3478e-08	0.2184	0.020871	0	0.113496	0.020556	1.255e-09	0.324077	0.021877	0	0.19321	0.021559	0	0.493068	0.021693	0	0.490029	0.021652	0	0.292197	0.021875	0.493068	0.021693	0	0.490029	0.021652	0	0.292197	0.021875	0.021858	0	0.37009	0.02231	0	0.142864	0.020709	1.3878e-15
beliefs	0.208424	0.021532	0	0.298423	0.02213	0	0.202325	0.021614	0	0.345745	0.022147	0	0.214526	0.020815	0	0.296633	0.021487	0	0.284426	0.021809	0	0.14492	0.021039	1.5177e-13	0.477315	0.021817	0	0.468733	0.021913	0	0.381694	0.021795	0.477315	0.021817	0	0.468733	0.021913	0	0.381694	0.021795	0.021804	0	0.37719	0.021913	0	0.229293	0.021661	0
believed	0.215643	0.021726	0	0.20184	0.021807	0	0.132092	0.021086	1.375e-11	0.220755	0.021763	0	0.394323	0.022002	0	0.133539	0.020672	3.9246e-13	0.244804	0.021623	0	0.262739	0.021383	0	0.290222	0.02172	0	0.572944	0.021571	0	0.393584	0.021764	0.290222	0.02172	0	0.572944	0.021571	0	0.393584	0.021764	0.021505	2.72e-15	0.310707	0.022009	0	0.369492	0.022143	0
bias	0.10392	0.02078	8.8599e-08	0.280354	0.021746	0	0.074703	0.020229	3.6936e-05	0.058451	0.020338	0.001857	0.375591	0.022007	0	0.323476	0.021924	0	0.319072	0.022121	0	0.347894	0.021955	0	0.203511	0.02113	0	0.545145	0.021649	0	0.38769	0.021756	0.203511	0.02113	0	0.545145	0.021649	0	0.38769	0.021756	0.02187	0	0.466416	0.02196	0	0.280078	0.021807	0
biased	0.288767	0.022132	0	0.128505	0.021076	5.9161e-11	0.133014	0.021065	7.0695e-12	0.049592	0.020057	0.0058219	0.228983	0.021373	0	0.455436	0.021941	0	0.315942	0.021978	0	0.16802	0.021167	0	0.487114	0.021869	0	0.347289	0.02198	0	0.362421	0.021919	0.487114	0.021869	0	0.347289	0.02198	0	0.362421	0.021919	0.021894	0	0.256556	0.02165	0	0.225245	0.021745	0
biases	0.148469	0.021372	2.6074e-13	0.113388	0.020655	3.756e-10	0.172491	0.021428	0	0.2767	0.021902	0	0.193294	0.021511	0	0.17022	0.020742	0	0.250985	0.021737	0	0.193885	0.020885	0	0.260786	0.021499	0	0.212061	0.021309	0	0.193912	0.021313	0.260786	0.021499	0	0.212061	0.021309	0	0.193912	0.021313	0.021871	0	0.235023	0.021696	0	0.348753	0.022025	0
binding	0.195814	0.02161	0	0.300482	0.022012	0	0.1518	0.021386	8.1157e-14	0.087959	0.020812	9.4515e-06	0.389214	0.022032	0	0.38524	0.021616	0	0.369526	0.022027	0	0.407343	0.021804	0	0.519768	0.021684	0	0.307223	0.021716	0	0.326837	0.02186	0.519768	0.021684	0	0.307223	0.021716	0	0.326837	0.02186	0.021297	0	0.310905	0.02184	0	0.214853	0.021554	0
body	0.056188	0.020044	0.0017569	0.301671	0.022146	0	0.203375	0.021653	0	0.116209	0.021125	1.0436e-08	0.176048	0.021076	0	0.33937	0.021543	0	0.316381	0.02189	0	0.327534	0.022194	0	0.533583	0.021594	0	0.619081	0.021501	0	0.22946	0.021728	0.533583	0.021594	0	0.619081	0.021501	0	0.22946	0.021728	0.021805	0	0.235279	0.021546	0	0.255835	0.021906	0
calculation	0.201332	0.021676	0	0.224218	0.021558	0	0.323417	0.021912	0	0.314953	0.02198	0	0.233207	0.021465	0	0.463653	0.021899	0	0.367259	0.021967	0	0.191979	0.021063	0	0.257219	0.021631	0	0.363688	0.021772	0	0.383264	0.021719	0.257219	0.021631	0	0.363688	0.021772	0	0.383264	0.021719	0.021973	0	0.458398	0.021988	0	0.253046	0.021859	0
capacity	0.317483	0.022027	0	0.171768	0.021395	0	0.334534	0.021969	0	0.051777	0.020088	0.0043713	0.21991	0.02157	0	0.306052	0.022028	0	0.365906	0.021994	0	0.386451	0.021987	0	0.545341	0.021654	0	0.177256	0.02146	0	0.370494	0.021987	0.545341	0.021654	0	0.177256	0.02146	0	0.370494	0.021987	0.021701	0	0.474912	0.021981	0	0.350072	0.022173	0
capture	0.350134	0.02202	0	0.414598	0.022242	0	0.350745	0.022087	0	0.237901	0.021656	0	0.401482	0.021895	0	0.242811	0.021052	0	0.364411	0.021892	0	0.40519	0.021775	0	0.347521	0.021709	0	0.325642	0.021853	0	0.321151	0.021863	0.347521	0.021709	0	0.325642	0.021853	0	0.321151	0.021863	0.021656	0	0.460281	0.022068	0	0.371548	0.022058	0
categories	0.25607	0.021952	0	0.095243	0.02031	2.0285e-08	0.184526	0.021502	0	0.045151	0.020211	0.012027	0.215911	0.021021	0	0.186196	0.020813	0	0.326174	0.021873	0	0.259592	0.021816	0	0.465466	0.021779	0	0.13512	0.021114	1.0176e-11	0.18321	0.021452	0.465466	0.021779	0	0.13512	0.021114	1.0176e-11	0.18321	0.021452	0.021728	0	0.410567	0.022199	0	0.302554	0.021838	0
category	0.268844	0.021879	0	0.418292	0.022158	0	0.060837	0.020113	0.00087927	0.057438	0.020518	0.0026059	0.308197	0.021852	0	0.25248	0.02156	0	0.380141	0.021859	0	0.181419	0.021449	0	0.305349	0.021621	0	0.234073	0.021346	0	0.374496	0.021878	0.305349	0.021621	0	0.234073	0.021346	0	0.374496	0.021878	0.021631	0	0.377616	0.022299	0	0.420674	0.022061	0
causal	0.098057	0.020758	4.1751e-07	0.407102	0.022104	0	0.180064	0.021348	0	0.381906	0.022009	0	0.118215	0.020743	7.1192e-10	0.429622	0.022012	0	0.247635	0.021702	0	0.290734	0.02158	0	0.609205	0.021441	0	0.284571	0.021922	0	0.37018	0.021986	0.609205	0.021441	0	0.284571	0.021922	0	0.37018	0.021986	0.020378	6.8286e-08	0.160063	0.021172	8.8818e-16	0.30945	0.022155	0
choice	0.348103	0.022082	0	0.275201	0.021943	0	0.205322	0.021658	0	0.234292	0.021678	0	0.164309	0.020385	0	0.351935	0.02183	0	0.271877	0.021755	0	0.174616	0.020965	0	0.300627	0.021699	0	0.361224	0.021717	0	0.374191	0.021756	0.300627	0.021699	0	0.361224	0.021717	0	0.374191	0.021756	0.021837	0	0.439451	0.022121	0	0.410939	0.022068	0
choices	0.360447	0.022189	0	0.21463	0.021783	0	0.16347	0.021409	1.3323e-15	0.15853	0.021501	4.4298e-14	0.321006	0.021761	0	0.279324	0.021825	0	0.165888	0.020884	0	0.250688	0.021796	0	0.428897	0.021876	0	0.366065	0.021959	0	0.242874	0.021651	0.428897	0.021876	0	0.366065	0.021959	0	0.242874	0.021651	0.021511	0	0.484735	0.022018	0	0.308752	0.022002	0
choose	0.286836	0.021936	0	0.299653	0.022109	0	0.144749	0.021158	1.6243e-13	0.122451	0.021125	7.5195e-10	0.263057	0.021787	0	0.208178	0.02172	0	0.30811	0.021929	0	0.167659	0.021153	0	0.323515	0.021673	0	0.29252	0.02157	0	0.016924	0.019532	0.323515	0.021673	0	0.29252	0.02157	0	0.016924	0.019532	0.021758	0	0.389782	0.022019	0	0.296225	0.021892	0
coherence	0.372359	0.022086	0	0.454022	0.022197	0	0.228687	0.021826	0	0.116758	0.020875	1.8661e-09	0.234292	0.020965	0	0.141609	0.020433	1.1657e-15	0.286441	0.021887	0	0.269869	0.021981	0	0.586305	0.021546	0	0.333249	0.021859	0	0.22883	0.02159	0.586305	0.021546	0	0.333249	0.021859	0	0.22883	0.02159	0.021519	0	0.248158	0.021983	0	0.094307	0.020438	1.4756e-07
coherent	0.358338	0.022022	0	0.288206	0.022049	0	0.079118	0.020542	4.1041e-05	0.210889	0.021692	0	0.273779	0.02183	0	0.33788	0.021972	0	0.246119	0.02177	0	0.311687	0.022058	0	0.601268	0.021552	0	0.564739	0.021592	0	0.366712	0.021927	0.601268	0.021552	0	0.564739	0.021592	0	0.366712	0.021927	0.021883	0	0.297277	0.021844	0	0.365088	0.022062	0
color	0.128187	0.021146	1.9117e-10	0.250747	0.02195	0	0.243562	0.021801	0	0.188098	0.021602	0	0.338141	0.021912	0	0.15661	0.020395	0	0.368073	0.021936	0	0.22939	0.021721	0	0.414617	0.021879	0	0.261889	0.021548	0	0.231942	0.021505	0.414617	0.021879	0	0.261889	0.021548	0	0.231942	0.021505	0.021876	0	0.431458	0.022136	0	0.332711	0.021931	0
combination	0.335036	0.021897	0	0.336017	0.022052	0	0.103061	0.020661	5.1988e-08	0.17773	0.021505	0	0.206447	0.021088	0	0.200335	0.021083	0	0.289796	0.021932	0	0.140288	0.020526	2.2649e-14	0.216523	0.021482	0	0.362772	0.021762	0	0.245873	0.021466	0.216523	0.021482	0	0.362772	0.021762	0	0.245873	0.021466	0.021895	0	0.469063	0.022037	0	0.415237	0.022061	0
combinations	0.061502	0.02046	0.0011647	0.309015	0.022115	0	0.253176	0.021962	0	0.335551	0.022071	0	0.258793	0.021402	0	0.175582	0.020764	0	0.324233	0.021884	0	0.306687	0.022175	0	0.444777	0.02184	0	0.21692	0.021578	0	0.166111	0.021319	0.444777	0.02184	0	0.21692	0.021578	0	0.166111	0.021319	0.021233	0	0.262418	0.021879	0	0.164128	0.021221	0
combining	0.162365	0.021476	8.3267e-16	0.324733	0.02221	0	0.150095	0.02114	3.8192e-14	0.043017	0.020153	0.016084	0.28768	0.021653	0	0.195564	0.021049	0	0.353922	0.021901	0	0.202202	0.021321	0	0.475168	0.021728	0	0.567474	0.021514	0	0.228336	0.021676	0.475168	0.021728	0	0.567474	0.021514	0	0.228336	0.021676	0.021008	1.0547e-15	0.378827	0.022065	0	0.267738	0.021767	0
communication	0.232911	0.021701	0	0.275998	0.021859	0	0.252056	0.021752	0	0.368092	0.021987	0	0.46174	0.022017	0	0.334589	0.021549	0	0.319966	0.021815	0	0.362213	0.022118	0	0.411476	0.021962	0	0.295594	0.021882	0	0.387495	0.021996	0.411476	0.021962	0	0.295594	0.021882	0	0.387495	0.021996	0.02182	0	0.426217	0.022101	0	0.148673	0.021156	5.107e-15
competing	0.212703	0.02172	0	0.422279	0.022179	0	0.060083	0.020069	0.00077039	0.035824	0.019586	0.031198	0.407654	0.021873	0	0.185688	0.020774	0	0.310536	0.021977	0	0.194304	0.021308	0	0.415802	0.021737	0	0.216226	0.021338	0	0.179001	0.021353	0.415802	0.021737	0	0.216226	0.021338	0	0.179001	0.021353	0.021902	0	0.397958	0.022084	0	0.175369	0.021339	0
competition	0.172261	0.02158	5.5511e-17	0.279993	0.022084	0	0.136762	0.021148	6.8645e-12	0.279889	0.021741	0	0.403607	0.021972	0	0.414051	0.021946	0	0.197154	0.021253	0	0.33893	0.021902	0	0.560828	0.021722	0	0.39616	0.021867	0	0.36207	0.021966	0.560828	0.021722	0	0.39616	0.021867	0	0.36207	0.021966	0.021493	0	0.439583	0.022076	0	0.189166	0.02164	0
comprehension	0.148728	0.021211	1.309e-13	0.134721	0.021189	1.3888e-11	0.076442	0.020357	3.2593e-05	0.10655	0.020977	5.1545e-08	0.426286	0.022094	0	0.450312	0.021899	0	0.257692	0.021783	0	0.314295	0.021923	0	0.570141	0.021549	0	0.419394	0.021697	0	0.272243	0.021764	0.570141	0.021549	0	0.419394	0.021697	0	0.272243	0.021764	0.021656	0	0.275349	0.021863	0	0.203874	0.021593	0
concept	0.371801	0.022041	0	0.408267	0.022311	0	0.196573	0.02171	0	0.109963	0.020904	1.8363e-08	0.158802	0.020485	0	0.43628	0.021903	0	0.365926	0.022035	0	0.209946	0.021	0	0.575086	0.021608	0	0.340794	0.022013	0	0.39355	0.02183	0.575086	0.021608	0	0.340794	0.022013	0	0.39355	0.02183	0.021737	0	0.458899	0.022113	0	0.242071	0.021786	0
concepts	0.177274	0.021427	0	0.426935	0.022235	0	0.132508	0.021207	6.1188e-11	0.092958	0.021047	4.401e-06	0.202129	0.021165	0	0.39921	0.022017	0	0.37268	0.021929	0	0.459788	0.021854	0	0.473929	0.021766	0	0.358507	0.021852	0	0.106014	0.020871	0.473929	0.021766	0	0.358507	0.021852	0	0.106014	0.020871	0.021539	0	0.252191	0.02145	0	0.430984	0.021993	0
conceptual	0.356105	0.022105	0	0.250747	0.022079	0	0.227776	0.021633	0	0.177272	0.021315	0	0.260958	0.021698	0	0.115067	0.019735	5.2147e-13	0.290996	0.021895	0	0.162684	0.020905	0	0.213346	0.021269	0	0.326324	0.021847	0	0.279908	0.021682	0.213346	0.021269	0	0.326324	0.021847	0	0.279908	0.021682	0.021909	0	0.463782	0.022067	0	0.186578	0.0213	0
conditioned	0.308998	0.022089	0	0.355964	0.022259	0	0.076396	0.020535	6.0967e-05	0.300685	0.021962	0	0.38853	0.022016	0	0.474106	0.021927	0	0.336034	0.021889	0	0.348898	0.021776	0	0.451322	0.021919	0	0.314763	0.021937	0	0.295461	0.021806	0.451322	0.021919	0	0.314763	0.021937	0	0.295461	0.021806	0.021781	0	0.468599	0.022108	0	0.307364	0.021684	0
conditioning	0.360256	0.022122	0	0.324554	0.022137	0	0.273798	0.021625	0	0.319648	0.021947	0	0.25887	0.021555	0	0.375555	0.021976	0	0.199884	0.021542	0	0.221503	0.021418	0	0.309387	0.021873	0	0.440687	0.021864	0	0.331225	0.021887	0.309387	0.021873	0	0.440687	0.021864	0	0.331225	0.021887	0.021779	0	0.48223	0.022037	0	0.175418	0.021493	0
conflict	0.183956	0.021545	0	0.313481	0.022111	0	0.201767	0.021512	0	0.396705	0.022033	0	0.267867	0.02173	0	0.247199	0.021756	0	0.367753	0.02216	0	0.302499	0.021615	0	0.482405	0.021751	0	0.365676	0.021681	0	0.089171	0.020942	0.482405	0.021751	0	0.365676	0.021681	0	0.089171	0.020942	0.021126	0	0.311716	0.022145	0	0.429316	0.022069	0
conflicting	0.393809	0.022071	0	0.23999	0.021855	0	0.1949	0.021621	0	0.06262	0.020504	0.0011492	0.366131	0.022042	0	0.15187	0.020638	5.5511e-17	0.282769	0.021885	0	0.156465	0.021123	9.992e-16	0.433438	0.021852	0	0.427693	0.021904	0	0.252307	0.021726	0.433438	0.021852	0	0.427693	0.021904	0	0.252307	0.021726	0.021593	0	0.296954	0.021663	0	0.173722	0.021263	0
congruency	0.400459	0.022032	0	0.235013	0.021904	0	0.31366	0.02209	0	0.203864	0.021554	0	0.371477	0.022047	0	0.239621	0.021443	0	0.290239	0.021862	0	0.159054	0.021041	3.3307e-16	0.417003	0.021905	0	0.278284	0.021906	0	0.297552	0.02178	0.417003	0.021905	0	0.278284	0.021906	0	0.297552	0.02178	0.021958	0	0.310292	0.021987	0	0.281398	0.021906	0
congruent	0.188783	0.021682	0	0.180757	0.0215	0	0.083354	0.020535	8.4433e-06	0.08927	0.020907	9.4957e-06	0.246486	0.021569	0	0.213884	0.02107	0	0.343123	0.02199	0	0.281457	0.02198	0	0.393838	0.021907	0	0.448042	0.02209	0	0.211311	0.021565	0.393838	0.021907	0	0.448042	0.02209	0	0.211311	0.021565	0.021678	0	0.197677	0.021715	0	0.221609	0.021421	0
conscious	0.132076	0.021189	6.4493e-11	0.206955	0.021634	0	0.09104	0.020427	1.3276e-06	0.255348	0.021782	0	0.187274	0.020484	0	0.250726	0.021439	0	0.150414	0.021248	3.0032e-14	0.124338	0.021066	5.1059e-10	0.459634	0.022014	0	0.341169	0.021906	0	0.099486	0.020796	0.459634	0.022014	0	0.341169	0.021906	0	0.099486	0.020796	0.020989	6.5039e-12	0.364186	0.022145	0	0.37588	0.022023	0
consciousness	0.185136	0.021526	0	0.387273	0.022112	0	0.321186	0.021963	0	0.163262	0.021339	3.8858e-16	0.429093	0.021979	0	0.249351	0.021266	0	0.363038	0.021976	0	0.277524	0.021864	0	0.459505	0.021841	0	0.34516	0.022026	0	0.246181	0.021606	0.459505	0.021841	0	0.34516	0.022026	0	0.246181	0.021606	0.021767	0	0.430312	0.022096	0	0.171781	0.021321	0
consolidation	0.304946	0.022093	0	0.329354	0.022156	0	0.122769	0.02106	7.6835e-10	0.101293	0.020406	5.5597e-08	0.203745	0.0212	0	0.188887	0.021512	0	0.168999	0.021127	0	0.364982	0.021983	0	0.444957	0.021815	0	0.376126	0.021847	0	0.358473	0.021938	0.444957	0.021815	0	0.376126	0.021847	0	0.358473	0.021938	0.02196	0	0.449339	0.022035	0	0.299816	0.021897	0
context	0.208561	0.021751	0	0.178258	0.021413	0	0.066771	0.020347	0.00038844	0.288777	0.021719	0	0.271048	0.021069	0	0.176802	0.020736	0	0.322203	0.021994	0	0.216894	0.021465	0	0.355071	0.021799	0	0.288813	0.021654	0	0.235213	0.021805	0.355071	0.021799	0	0.288813	0.021654	0	0.235213	0.021805	0.021536	0	0.322101	0.021918	0	0.190853	0.02162	0
contexts	0.211737	0.021834	0	0.227905	0.021673	0	0.076442	0.020451	5.0788e-05	0.159284	0.02133	1.7208e-15	0.259321	0.021765	0	0.153618	0.020619	5.5511e-17	0.269891	0.021682	0	0.113037	0.020657	3.3013e-09	0.341548	0.021771	0	0.335131	0.021922	0	0.268258	0.021812	0.341548	0.021771	0	0.335131	0.021922	0	0.268258	0.021812	0.021838	0	0.228476	0.021595	0	0.329044	0.022154	0
contextual	0.22985	0.021837	0	0.334695	0.022187	0	0.207814	0.021498	0	0.284166	0.021841	0	0.417428	0.022075	0	0.269358	0.021605	0	0.188363	0.021296	0	0.378429	0.022055	0	0.181731	0.021187	0	0.320433	0.021688	0	0.264838	0.021821	0.181731	0.021187	0	0.320433	0.021688	0	0.264838	0.021821	0.021885	0	0.338997	0.022138	0	0.42289	0.022155	0
control processes	0.324598	0.022056	0	0.208797	0.021666	0	0.261834	0.021883	0	0.249739	0.021901	0	0.369368	0.022102	0	0.179804	0.02091	0	0.365732	0.021997	0	0.238033	0.021671	0	0.350037	0.021924	0	0.268728	0.021567	0	0.320382	0.02178	0.350037	0.021924	0	0.268728	0.021567	0	0.320382	0.02178	0.021675	0	0.445816	0.021951	0	0.331093	0.02203	0
coordination	0.35789	0.022038	0	0.289142	0.022188	0	0.095728	0.020752	1.0045e-06	0.354236	0.021956	0	0.366539	0.021924	0	0.437754	0.021909	0	0.360085	0.021883	0	0.410078	0.02213	0	0.400803	0.022092	0	0.453384	0.021687	0	0.415891	0.02199	0.400803	0.022092	0	0.453384	0.021687	0	0.415891	0.02199	0.021733	0	0.403753	0.02199	0	0.227695	0.021727	0
covert	0.23301	0.021718	0	0.185135	0.021567	0	0.190753	0.021525	0	0.142524	0.021012	1.8563e-13	0.396561	0.021967	0	0.186725	0.020975	0	0.2923	0.021862	0	0.436184	0.021948	0	0.2717	0.021637	0	0.22732	0.021531	0	0.201341	0.021496	0.2717	0.021637	0	0.22732	0.021531	0	0.201341	0.021496	0.021757	0	0.344453	0.021853	0	0.224931	0.021147	0
craving	0.368546	0.022217	0	0.30605	0.022174	0	0.112425	0.020905	6.2452e-09	0.351692	0.022052	0	0.368743	0.021856	0	0.388905	0.021962	0	0.396224	0.021852	0	0.398783	0.021842	0	0.292462	0.021836	0	0.493081	0.021633	0	0.203122	0.02155	0.292462	0.021836	0	0.493081	0.021633	0	0.203122	0.02155	0.0217	0	0.472488	0.022047	0	0.263651	0.021756	0
cue	0.258698	0.02192	0	0.184988	0.021609	0	0.131767	0.021313	1.5799e-10	0.032909	0.019736	0.047844	0.442208	0.02206	0	0.262525	0.021579	0	0.31479	0.021858	0	0.393104	0.02177	0	0.504106	0.021677	0	0.452793	0.021877	0	0.185017	0.021485	0.504106	0.021677	0	0.452793	0.021877	0	0.185017	0.021485	0.021802	0	0.469371	0.022048	0	0.466471	0.022104	0
cued	0.323035	0.022038	0	0.146079	0.02075	5.5511e-17	0.041997	0.019773	0.01498	0.045567	0.019912	0.0099887	0.169373	0.020707	0	0.345655	0.021928	0	0.273558	0.02178	0	0.325315	0.022051	0	0.430567	0.021904	0	0.407897	0.022025	0	0.357235	0.021839	0.430567	0.021904	0	0.407897	0.022025	0	0.357235	0.021839	0.021658	0	0.285991	0.021786	0	0.153265	0.02121	3.3862e-15
cues	0.347115	0.022052	0	0.294259	0.022014	0	0.211951	0.021711	0	0.023583	0.019708	0.12305	0.386319	0.021795	0	0.425033	0.022002	0	0.377501	0.021974	0	0.206879	0.021266	0	0.557828	0.021501	0	0.237256	0.021382	0	0.390711	0.021867	0.557828	0.021501	0	0.237256	0.021382	0	0.390711	0.021867	0.021797	0	0.491045	0.02207	0	0.222814	0.021533	0
decision	0.135007	0.021018	1.0044e-12	0.237965	0.021842	0	0.255301	0.021885	0	0.098712	0.020971	9.4164e-07	0.219292	0.021411	0	0.349291	0.021761	0	0.22892	0.021637	0	0.220206	0.02165	0	0.475443	0.021826	0	0.235556	0.021422	0	0.328258	0.021734	0.475443	0.021826	0	0.235556	0.021422	0	0.328258	0.021734	0.021814	0	0.462822	0.02198	0	0.224682	0.021657	0
decision making	0.249831	0.02188	0	0.27728	0.021959	0	0.052168	0.019733	0.0025989	0.064987	0.02065	0.00093873	0.192268	0.020802	0	0.273801	0.021163	0	0.173299	0.021215	0	0.223807	0.021267	0	0.494321	0.021813	0	0.241636	0.021547	0	0.356686	0.021905	0.494321	0.021813	0	0.241636	0.021547	0	0.356686	0.021905	0.019945	0.00039201	0.40139	0.022064	0	0.215518	0.021531	0
decision task	0.18665	0.021729	0	0.232987	0.021692	0	0.312555	0.022114	0	0.31659	0.022164	0	0.267214	0.021186	0	0.251365	0.02155	0	0.378923	0.021831	0	0.262557	0.022076	0	0.571656	0.021649	0	0.296543	0.021843	0	0.374095	0.021838	0.571656	0.021649	0	0.296543	0.021843	0	0.374095	0.021838	0.021501	0	0.510111	0.021922	0	0.201542	0.021555	0
decisions	0.311327	0.022032	0	0.247935	0.021814	0	0.14039	0.021262	3.2758e-12	0.107973	0.021067	1.1418e-07	0.325796	0.021977	0	0.259228	0.021634	0	0.324464	0.021765	0	0.162206	0.02087	0	0.498147	0.02174	0	0.295915	0.021488	0	0.253068	0.021688	0.498147	0.02174	0	0.295915	0.021488	0	0.253068	0.021688	0.021662	0	0.491614	0.021961	0	0.24695	0.021868	0
decoding	0.150622	0.021462	2.8227e-13	0.055457	0.020191	0.0026246	0.280983	0.021967	0	0.117523	0.020772	7.259e-10	0.208934	0.02076	0	0.171649	0.020382	0	0.351128	0.02192	0	0.15355	0.02051	5.5511e-17	0.268929	0.021727	0	0.246619	0.021779	0	0.178171	0.021255	0.268929	0.021727	0	0.246619	0.021779	0	0.178171	0.021255	0.021775	0	0.346784	0.02207	0	0.233551	0.021819	0
default mode	0.380847	0.022171	0	0.394129	0.022123	0	0.086716	0.020523	4.3316e-06	0.318267	0.022063	0	0.409773	0.022006	0	0.468747	0.021978	0	0.350087	0.02192	0	0.439441	0.021805	0	0.549312	0.021664	0	0.318306	0.021916	0	0.152621	0.021336	0.549312	0.021664	0	0.318306	0.021916	0	0.152621	0.021336	0.021915	0	0.411161	0.021911	0	0.15113	0.021211	1.2768e-15
default network	0.205655	0.021894	0	0.389672	0.022143	0	0.208258	0.021454	0	0.240096	0.021784	0	0.316132	0.021503	0	0.37448	0.021802	0	0.38328	0.021924	0	0.108778	0.020318	3.3677e-09	0.500878	0.021917	0	0.557683	0.021671	0	0.335488	0.021816	0.500878	0.021917	0	0.557683	0.021671	0	0.335488	0.021816	0.022011	0	0.351783	0.022158	0	0.128825	0.020627	9.5329e-13
delay	0.235402	0.02171	0	0.395233	0.022265	0	0.209054	0.021686	0	0.081427	0.020797	3.512e-05	0.332677	0.021705	0	0.421599	0.021993	0	0.275756	0.021933	0	0.318242	0.021957	0	0.429421	0.021816	0	0.552104	0.021614	0	0.165162	0.021438	0.429421	0.021816	0	0.552104	0.021614	0	0.165162	0.021438	0.021906	0	0.459436	0.022044	0	0.298356	0.02202	0
delayed	0.183809	0.021693	0	0.34386	0.022177	0	0.383586	0.022092	0	0.217503	0.021795	0	0.349991	0.022123	0	0.455337	0.021931	0	0.323904	0.02187	0	0.392601	0.021944	0	0.485365	0.021848	0	0.202042	0.021412	0	0.383586	0.021754	0.485365	0.021848	0	0.202042	0.021412	0	0.383586	0.021754	0.021806	0	0.38944	0.022301	0	0.231143	0.021396	0
demand	0.344604	0.022064	0	0.131037	0.020935	6.1035e-13	0.323932	0.022059	0	0.138473	0.021438	2.8159e-11	0.222121	0.021498	0	0.301765	0.02199	0	0.278701	0.021837	0	0.411033	0.021869	0	0.305586	0.021942	0	0.308194	0.021923	0	0.208137	0.021438	0.305586	0.021942	0	0.308194	0.021923	0	0.208137	0.021438	0.021339	0	0.41635	0.022116	0	0.223233	0.02162	0
demanding	0.264102	0.02193	0	0.26157	0.021891	0	0.276115	0.021848	0	0.211977	0.021813	0	0.305546	0.021862	0	0.29836	0.021753	0	0.380767	0.021828	0	0.323375	0.021516	0	0.443252	0.021818	0	0.275004	0.021679	0	0.247062	0.021751	0.443252	0.021818	0	0.275004	0.021679	0	0.247062	0.021751	0.022053	0	0.407569	0.022027	0	0.298288	0.021894	0
demands	0.324838	0.021908	0	0.255371	0.021998	0	0.259818	0.021822	0	0.43352	0.022073	0	0.215653	0.02141	0	0.298811	0.021436	0	0.32428	0.021752	0	0.399808	0.02183	0	0.292718	0.021612	0	0.377555	0.021763	0	0.224779	0.0215	0.292718	0.021612	0	0.377555	0.021763	0	0.224779	0.0215	0.021914	0	0.474466	0.022059	0	0.177109	0.021194	0
depth	0.137665	0.02112	1.7155e-12	0.26489	0.022005	0	0.19462	0.02154	0	0.278207	0.021804	0	0.159268	0.020587	0	0.187895	0.020525	0	0.308129	0.021849	0	0.149141	0.020452	2.2204e-16	0.412726	0.021757	0	0.479073	0.02201	0	0.188454	0.021435	0.412726	0.021757	0	0.479073	0.02201	0	0.188454	0.021435	0.021854	0	0.107558	0.020682	2.0987e-08	0.141359	0.021263	6.7429e-13
detect	0.108098	0.020755	1.3072e-08	0.281181	0.022077	0	0.087269	0.02053	3.5983e-06	0.197996	0.021694	0	0.439907	0.02196	0	0.209139	0.020993	0	0.37864	0.021844	0	0.249362	0.021805	0	0.296723	0.021736	0	0.228657	0.021601	0	0.22404	0.021749	0.296723	0.021736	0	0.228657	0.021601	0	0.22404	0.021749	0.021746	0	0.449978	0.022092	0	0.154678	0.02103	4.996e-16
detected	0.395874	0.022208	0	0.296673	0.022079	0	0.234114	0.021786	0	0.163052	0.021547	4.3854e-15	0.274245	0.021513	0	0.158603	0.020695	0	0.289828	0.021991	0	0.11038	0.020598	6.3736e-09	0.571051	0.021621	0	0.300107	0.021664	0	0.368074	0.021758	0.571051	0.021621	0	0.300107	0.021664	0	0.368074	0.021758	0.021574	0	0.274814	0.021487	0	0.156314	0.020993	0
detecting	0.305001	0.0218	0	0.393249	0.022294	0	0.187465	0.021567	0	0.273549	0.021604	0	0.339908	0.021881	0	0.400311	0.021938	0	0.189194	0.021312	0	0.400784	0.022104	0	0.45531	0.021862	0	0.593742	0.021466	0	0.144125	0.021172	0.45531	0.021862	0	0.593742	0.021466	0	0.144125	0.021172	0.021862	0	0.543994	0.021901	0	0.243035	0.021893	0
detection	0.382355	0.022125	0	0.389824	0.022248	0	0.343037	0.02209	0	0.171884	0.02154	2.2204e-16	0.289643	0.021783	0	0.323175	0.021632	0	0.315393	0.021848	0	0.386301	0.021915	0	0.309237	0.021691	0	0.330299	0.021975	0	0.228949	0.021573	0.309237	0.021691	0	0.330299	0.021975	0	0.228949	0.021573	0.021837	0	0.497265	0.021916	0	0.23762	0.021803	0
detection task	0.341291	0.022023	0	0.228406	0.02186	0	0.121755	0.021026	8.2005e-10	0.155288	0.020885	1.6653e-16	0.183054	0.021068	0	0.380917	0.021942	0	0.26291	0.021593	0	0.277427	0.021733	0	0.404025	0.021937	0	0.52698	0.021667	0	0.416185	0.021711	0.404025	0.021937	0	0.52698	0.021667	0	0.416185	0.021711	0.02196	0	0.444945	0.022145	0	0.136459	0.020947	4.0534e-13
digit	0.204385	0.021752	0	0.330692	0.02215	0	0.207554	0.021569	0	0.257428	0.021825	0	0.337615	0.021925	0	0.156645	0.020303	0	0.326448	0.021899	0	0.23765	0.021863	0	0.316298	0.021732	0	0.24863	0.021837	0	0.292015	0.021764	0.316298	0.021732	0	0.24863	0.021837	0	0.292015	0.021764	0.021298	0	0.248773	0.021663	0	0.440277	0.022035	0
discrimination	0.33966	0.02207	0	0.098782	0.020254	8.0771e-09	0.114376	0.020934	4.5978e-09	0.119819	0.021178	3.6758e-09	0.307127	0.021807	0	0.4174	0.02205	0	0.289073	0.021847	0	0.375403	0.022009	0	0.295652	0.021628	0	0.491357	0.021672	0	0.160139	0.021306	0.295652	0.021628	0	0.491357	0.021672	0	0.160139	0.021306	0.021924	0	0.385163	0.022058	0	0.177591	0.02173	0
discrimination task	0.282361	0.021947	0	0.160675	0.021299	3.3307e-16	0.199273	0.021655	0	0.082718	0.02062	1.8646e-05	0.30904	0.021904	0	0.176963	0.02127	0	0.245113	0.021636	0	0.227711	0.021732	0	0.479376	0.02184	0	0.493599	0.021801	0	0.359336	0.02183	0.479376	0.02184	0	0.493599	0.021801	0	0.359336	0.02183	0.021108	1.4683e-05	0.3783	0.021981	0	0.286779	0.021831	0
discriminative	0.174551	0.021463	0	0.254577	0.021996	0	0.039815	0.019698	0.018958	0.119692	0.021272	7.2298e-09	0.27825	0.02163	0	0.144412	0.020309	1.6653e-16	0.336341	0.021897	0	0.148554	0.020481	2.7756e-16	0.38621	0.021837	0	0.515719	0.021748	0	0.103781	0.021082	0.38621	0.021837	0	0.515719	0.021748	0	0.103781	0.021082	0.021933	0	0.154146	0.021136	3.0531e-15	0.152334	0.02075	5.5511e-17
disgust	0.296496	0.022102	0	0.256658	0.021914	0	0.233271	0.021685	0	0.229119	0.021612	0	0.357527	0.021927	0	0.159151	0.020676	0	0.33605	0.021887	0	0.214019	0.021103	0	0.265348	0.021442	0	0.430142	0.021988	0	0.409727	0.021925	0.265348	0.021442	0	0.430142	0.021988	0	0.409727	0.021925	0.021973	0	0.482012	0.021925	0	0.167941	0.021203	0
distance	0.332724	0.022084	0	0.362057	0.022103	0	0.340815	0.021893	0	0.248951	0.021678	0	0.206912	0.021374	0	0.351188	0.021581	0	0.226854	0.021582	0	0.328294	0.021753	0	0.358161	0.021735	0	0.34847	0.021723	0	0.267829	0.021909	0.358161	0.021735	0	0.34847	0.021723	0	0.267829	0.021909	0.021389	0	0.50043	0.021931	0	0.270148	0.021695	0
distraction	0.398536	0.021991	0	0.359813	0.022167	0	0.072314	0.020207	9.6688e-05	0.09286	0.021046	5.8294e-06	0.278768	0.021471	0	0.207675	0.021476	0	0.295011	0.021811	0	0.301088	0.021437	0	0.297027	0.021641	0	0.313574	0.021731	0	0.034302	0.020288	0.297027	0.021641	0	0.313574	0.021731	0	0.034302	0.020288	0.021533	0	0.509643	0.021888	0	0.205299	0.021304	0
distractor	0.28797	0.02206	0	0.431076	0.022165	0	0.149386	0.021212	4.7906e-14	0.095468	0.020948	2.0361e-06	0.216157	0.02119	0	0.212058	0.021187	0	0.240445	0.021678	0	0.29176	0.021905	0	0.395648	0.021855	0	0.376311	0.021724	0	0.141785	0.021165	0.395648	0.021855	0	0.376311	0.021724	0	0.141785	0.021165	0.021349	0	0.35605	0.021906	0	0.146259	0.021108	6.4948e-14
distractors	0.069299	0.020162	8.3547e-05	0.342751	0.022302	0	0.233022	0.021881	0	0.055774	0.020102	0.0022936	0.225991	0.020843	0	0.151757	0.021319	5.0238e-14	0.303812	0.021963	0	0.40075	0.021899	0	0.506031	0.021885	0	0.191412	0.021192	0	0.229382	0.021585	0.506031	0.021885	0	0.191412	0.021192	0	0.229382	0.021585	0.021716	0	0.168802	0.020918	0	0.445629	0.022084	0
distress	0.198298	0.021636	0	0.242649	0.02171	0	0.083799	0.020626	1.2827e-05	0.045126	0.020128	0.012801	0.217594	0.021149	0	0.143611	0.020048	0	0.400513	0.021954	0	0.070059	0.019803	6.7525e-05	0.454399	0.021846	0	0.185119	0.021139	0	0.177675	0.021342	0.454399	0.021846	0	0.185119	0.021139	0	0.177675	0.021342	0.021439	0	0.438016	0.021981	0	0.28186	0.021906	0
dorsal attention	0.229252	0.02187	0	0.413423	0.022106	0	0.222762	0.021758	0	0.328685	0.022109	0	0.337209	0.021949	0	0.334795	0.021781	0	0.333099	0.021989	0	0.232474	0.021881	0	0.446387	0.021814	0	0.330926	0.021647	0	0.233117	0.021764	0.446387	0.021814	0	0.330926	0.021647	0	0.233117	0.021764	0.021755	0	0.386004	0.022177	0	0.309545	0.022002	0
duration	0.260959	0.022102	0	0.175248	0.021149	0	0.314062	0.021892	0	0.081341	0.02062	2.4612e-05	0.186371	0.020867	0	0.192638	0.02062	0	0.312289	0.021868	0	0.339518	0.021697	0	0.3875	0.02188	0	0.48363	0.021882	0	0.173208	0.021442	0.3875	0.02188	0	0.48363	0.021882	0	0.173208	0.021442	0.021189	0	0.178558	0.021266	0	0.152647	0.021095	2.7756e-16
early visual	0.277841	0.021755	0	0.297482	0.022128	0	0.149175	0.021314	1.9562e-13	0.111573	0.02072	4.3735e-09	0.316442	0.021889	0	0.193417	0.020609	0	0.360712	0.021863	0	0.374027	0.021674	0	0.486815	0.021762	0	0.375542	0.02204	0	0.248929	0.02179	0.486815	0.021762	0	0.375542	0.02204	0	0.248929	0.02179	0.021213	1.471e-13	0.492778	0.022138	0	0.143254	0.020809	1.8319e-15
eating	0.267411	0.021833	0	0.269549	0.022088	0	0.326563	0.021979	0	0.357351	0.021899	0	0.225378	0.021817	0	0.150677	0.021149	1.027e-14	0.397983	0.021877	0	0.272104	0.02198	0	0.399482	0.021792	0	0.201319	0.021484	0	0.254808	0.021727	0.399482	0.021792	0	0.201319	0.021484	0	0.254808	0.021727	0.021951	0	0.289058	0.022012	0	0.145256	0.020638	1.1102e-16
economic	0.230201	0.021736	0	0.201703	0.021579	0	0.275162	0.021975	0	0.258975	0.021877	0	0.397713	0.021881	0	0.284611	0.021821	0	0.315387	0.021809	0	0.155829	0.02089	2.7756e-16	0.558343	0.021623	0	0.42013	0.021792	0	0.301554	0.021808	0.558343	0.021623	0	0.42013	0.021792	0	0.301554	0.021808	0.021572	0	0.48739	0.022013	0	0.402975	0.022051	0
effort	0.260076	0.021779	0	0.328745	0.022007	0	0.061805	0.020391	0.0010514	0.030803	0.019862	0.062543	0.18575	0.021013	0	0.241247	0.021705	0	0.380908	0.021976	0	0.423452	0.021971	0	0.241748	0.021512	0	0.196077	0.02114	0	0.378892	0.021717	0.241748	0.021512	0	0.196077	0.02114	0	0.378892	0.021717	0.021574	0	0.459449	0.02203	0	0.236817	0.021376	0
effortful	0.258489	0.021972	0	0.198648	0.021402	0	0.042508	0.019913	0.015312	0.188712	0.021666	0	0.325691	0.021746	0	0.444557	0.022028	0	0.345315	0.021911	0	0.185762	0.021237	0	0.532271	0.021793	0	0.280439	0.022027	0	0.317164	0.021728	0.532271	0.021793	0	0.280439	0.022027	0	0.317164	0.021728	0.021635	0	0.423225	0.022004	0	0.148522	0.021068	7.494e-15
emotion	0.350428	0.022172	0	0.331206	0.022182	0	0.289422	0.021934	0	0.143566	0.021188	6.0535e-13	0.344578	0.02171	0	0.357586	0.02186	0	0.383337	0.021869	0	0.365987	0.021727	0	0.493234	0.021689	0	0.20867	0.021435	0	0.462841	0.021835	0.493234	0.021689	0	0.20867	0.021435	0	0.462841	0.021835	0.021821	0	0.430846	0.022026	0	0.409388	0.022019	0
emotion regulation	0.353335	0.022142	0	0.260462	0.021967	0	0.197913	0.021608	0	0.211197	0.021535	0	0.355315	0.022082	0	0.44061	0.021971	0	0.375341	0.021858	0	0.359021	0.02183	0	0.490435	0.021736	0	0.207209	0.021283	0	0.424	0.02198	0.490435	0.021736	0	0.207209	0.021283	0	0.424	0.02198	0.021911	0	0.206043	0.02161	0	0.112586	0.020948	1.0644e-08
emotional	0.385556	0.022151	0	0.288383	0.022066	0	0.283176	0.021935	0	0.194517	0.021541	0	0.267467	0.021204	0	0.322938	0.021714	0	0.405825	0.021825	0	0.287874	0.021483	0	0.584504	0.021598	0	0.372555	0.021953	0	0.437512	0.021864	0.584504	0.021598	0	0.372555	0.021953	0	0.437512	0.021864	0.021825	0	0.277413	0.021836	0	0.189363	0.021447	0
emotional faces	0.369645	0.022205	0	0.145523	0.020917	2.498e-15	0.135608	0.021201	2.2182e-11	0.271821	0.02182	0	0.156389	0.020671	5.5511e-17	0.143205	0.020143	1.1102e-16	0.370241	0.021978	0	0.313238	0.021573	0	0.257468	0.021579	0	0.232959	0.021404	0	0.409876	0.02188	0.257468	0.021579	0	0.232959	0.021404	0	0.409876	0.02188	0.021666	0	0.400941	0.02216	0	0.258372	0.021692	0
emotional information	0.351743	0.022207	0	0.210719	0.021737	0	0.194446	0.021615	0	0.078721	0.02088	9.8503e-05	0.33335	0.02207	0	0.164171	0.020531	0	0.404427	0.021954	0	0.15447	0.020415	0	0.298903	0.021784	0	0.256734	0.021701	0	0.405011	0.021811	0.298903	0.021784	0	0.256734	0.021701	0	0.405011	0.021811	0.021757	0	0.462043	0.022163	0	0.216632	0.021313	0
emotional responses	0.182996	0.021601	0	0.371147	0.022155	0	0.251732	0.021885	0	0.377936	0.02195	0	0.209449	0.021124	0	0.203307	0.021435	0	0.360127	0.021883	0	0.351967	0.021894	0	0.275003	0.021507	0	0.191033	0.021185	0	0.108638	0.020743	0.275003	0.021507	0	0.191033	0.021185	0	0.108638	0.020743	0.02179	0	0.209934	0.021377	0	0.399956	0.022108	0
emotional stimuli	0.323843	0.022156	0	0.193249	0.021533	0	0.081271	0.020396	1.5024e-05	0.068829	0.020511	0.00034078	0.366557	0.021645	0	0.295799	0.021931	0	0.397091	0.02188	0	0.127435	0.020287	1.9457e-12	0.443595	0.021801	0	0.199792	0.021375	0	0.370809	0.021917	0.443595	0.021801	0	0.199792	0.021375	0	0.370809	0.021917	0.021913	0	0.431029	0.022253	0	0.427947	0.022117	0
emotional valence	0.261259	0.021913	0	0.112203	0.02087	3.6579e-09	0.228813	0.02176	0	0.097844	0.020707	4.3651e-07	0.355163	0.022124	0	0.356055	0.021828	0	0.313509	0.021866	0	0.241707	0.021458	0	0.421476	0.021919	0	0.184127	0.021365	0	0.320811	0.021927	0.421476	0.021919	0	0.184127	0.021365	0	0.320811	0.021927	0.021906	0	0.407324	0.022202	0	0.143853	0.020782	3.2752e-15
emotions	0.304413	0.022115	0	0.278535	0.021972	0	0.253725	0.021843	0	0.228791	0.021423	0	0.432335	0.021867	0	0.476783	0.021933	0	0.440944	0.021833	0	0.375173	0.021762	0	0.379435	0.021717	0	0.497878	0.02169	0	0.44403	0.021893	0.379435	0.021717	0	0.497878	0.02169	0	0.44403	0.021893	0.021826	0	0.450043	0.022149	0	0.276542	0.02183	0
empathic	0.216938	0.021787	0	0.250959	0.021847	0	0.324628	0.022032	0	0.227927	0.021711	0	0.209586	0.020863	0	0.333067	0.021648	0	0.341086	0.022023	0	0.236019	0.021624	0	0.3659	0.02187	0	0.271818	0.021593	0	0.387109	0.021873	0.3659	0.02187	0	0.271818	0.021593	0	0.387109	0.021873	0.021297	0	0.377087	0.022035	0	0.384254	0.022151	0
empathy	0.357038	0.022073	0	0.343555	0.022307	0	0.225997	0.021789	0	0.316165	0.021733	0	0.208366	0.020984	0	0.167452	0.020982	0	0.264688	0.021856	0	0.222324	0.02162	0	0.338759	0.021742	0	0.162417	0.021041	0	0.445039	0.021761	0.338759	0.021742	0	0.162417	0.021041	0	0.445039	0.021761	0.021733	0	0.467265	0.021969	0	0.329857	0.022048	0
empirical	0.239556	0.021764	0	0.429016	0.022198	0	0.185453	0.021616	0	0.149444	0.021201	6.6114e-14	0.409819	0.022001	0	0.453382	0.022002	0	0.360334	0.02184	0	0.315574	0.022121	0	0.565172	0.02151	0	0.542674	0.021637	0	0.161108	0.021371	0.565172	0.02151	0	0.542674	0.021637	0	0.161108	0.021371	0.022065	0	0.406602	0.022094	0	0.236872	0.021706	0
encode	0.172267	0.021458	0	0.232774	0.021876	0	0.072191	0.020197	8.4093e-05	0.175896	0.021184	0	0.275485	0.021578	0	0.28206	0.021321	0	0.337971	0.021855	0	0.261691	0.021888	0	0.287623	0.021482	0	0.228444	0.021519	0	0.348062	0.021855	0.287623	0.021482	0	0.228444	0.021519	0	0.348062	0.021855	0.02177	0	0.472418	0.0221	0	0.154309	0.021154	1.9984e-15
encoded	0.309105	0.022162	0	0.303208	0.022087	0	0.235753	0.021647	0	0.270324	0.021755	0	0.377375	0.022054	0	0.428442	0.021903	0	0.37448	0.021872	0	0.255701	0.021645	0	0.556239	0.021565	0	0.3971	0.021956	0	0.129193	0.02108	0.556239	0.021565	0	0.3971	0.021956	0	0.129193	0.02108	0.0213	0	0.488167	0.022024	0	0.172934	0.021157	0
encoding	0.278386	0.021977	0	0.193494	0.021662	0	0.314698	0.021989	0	0.402613	0.022093	0	0.43352	0.02197	0	0.312196	0.021823	0	0.37932	0.021999	0	0.244147	0.021398	0	0.204853	0.021192	0	0.217578	0.021461	0	0.108165	0.021105	0.204853	0.021192	0	0.217578	0.021461	0	0.108165	0.021105	0.021914	0	0.264154	0.021861	0	0.271939	0.021873	0
endogenous	0.208875	0.021911	0	0.130541	0.021122	5.0393e-11	0.23413	0.021734	0	0.404351	0.022066	0	0.204616	0.021192	0	0.225581	0.021551	0	0.330933	0.022027	0	0.345905	0.021952	0	0.235221	0.021258	0	0.210094	0.021178	0	0.397672	0.02182	0.235221	0.021258	0	0.210094	0.021178	0	0.397672	0.02182	0.020511	1.5813e-10	0.32923	0.022159	0	0.407653	0.022147	0
episodic	0.370238	0.02207	0	0.408722	0.022046	0	0.369433	0.021937	0	0.353542	0.021893	0	0.426383	0.021922	0	0.232561	0.021635	0	0.314393	0.021895	0	0.25016	0.021261	0	0.51309	0.021671	0	0.273331	0.021425	0	0.19796	0.021479	0.51309	0.021671	0	0.273331	0.021425	0	0.19796	0.021479	0.021917	0	0.496707	0.021966	0	0.3173	0.021978	0
error	0.365808	0.021959	0	0.079592	0.020153	6.0067e-06	0.267121	0.021908	0	0.099143	0.021068	1.3771e-06	0.160165	0.020753	0	0.329065	0.021682	0	0.311175	0.021952	0	0.350216	0.022125	0	0.594354	0.021472	0	0.485412	0.021697	0	0.180717	0.021404	0.594354	0.021472	0	0.485412	0.021697	0	0.180717	0.021404	0.021884	0	0.217264	0.02153	0	0.217409	0.021551	0
errors	0.323676	0.021957	0	0.111256	0.020819	7.494e-09	0.236238	0.021942	0	0.022776	0.019616	0.12743	0.238284	0.021701	0	0.376246	0.021881	0	0.251386	0.021794	0	0.424257	0.021938	0	0.316525	0.021755	0	0.31602	0.021724	0	0.128137	0.021094	0.316525	0.021755	0	0.31602	0.021724	0	0.128137	0.021094	0.021811	0	0.446691	0.022014	0	0.383349	0.02206	0
estimation	0.278724	0.022029	0	0.329671	0.022113	0	0.196073	0.021715	0	0.094096	0.020286	2.3867e-07	0.214826	0.021365	0	0.186476	0.020806	0	0.150762	0.021035	3.8858e-16	0.428105	0.022268	0	0.55112	0.021601	0	0.487859	0.021688	0	0.289207	0.02183	0.55112	0.021601	0	0.487859	0.021688	0	0.289207	0.02183	0.021817	0	0.141338	0.021398	3.481e-12	0.180688	0.021574	0
expectancy	0.338151	0.021864	0	0.189181	0.021659	0	0.27861	0.021952	0	0.322708	0.021856	0	0.148425	0.020811	1.7208e-15	0.385168	0.021862	0	0.345315	0.021892	0	0.165627	0.021339	1.1102e-16	0.435154	0.021856	0	0.288408	0.021494	0	0.052335	0.020448	0.435154	0.021856	0	0.288408	0.021494	0	0.052335	0.020448	0.021476	0	0.35212	0.021848	0	0.141762	0.021124	1.7342e-13
expectation	0.288577	0.022015	0	0.120631	0.021122	8.7006e-10	0.162114	0.021166	1.1102e-16	0.352243	0.02194	0	0.370245	0.022157	0	0.393671	0.021909	0	0.370436	0.021899	0	0.189561	0.021437	0	0.304884	0.021772	0	0.371156	0.022073	0	0.18523	0.021407	0.304884	0.021772	0	0.371156	0.022073	0	0.18523	0.021407	0.021887	0	0.450859	0.02213	0	0.219233	0.021933	0
expectations	0.295669	0.021949	0	0.406546	0.022262	0	0.281975	0.021858	0	0.300688	0.021896	0	0.363892	0.021992	0	0.375026	0.021819	0	0.320549	0.021937	0	0.134504	0.020922	5.4401e-13	0.54752	0.021605	0	0.424592	0.021877	0	0.209622	0.02163	0.54752	0.021605	0	0.424592	0.021877	0	0.209622	0.02163	0.021699	0	0.477637	0.022158	0	0.235673	0.021877	0
expected	0.158764	0.021327	9.992e-16	0.352297	0.022306	0	0.144521	0.021241	9.2154e-13	0.032781	0.019484	0.041012	0.332224	0.02164	0	0.360906	0.021733	0	0.330651	0.021901	0	0.454854	0.021796	0	0.264676	0.021528	0	0.456003	0.021955	0	0.077186	0.020517	0.264676	0.021528	0	0.456003	0.021955	0	0.077186	0.020517	0.021614	0	0.422707	0.021985	0	0.352393	0.022135	0
explicit	0.262519	0.021917	0	0.427386	0.022193	0	0.042289	0.01994	0.016037	0.131569	0.021054	2.9471e-11	0.376736	0.022055	0	0.2023	0.020854	0	0.3477	0.021832	0	0.287762	0.02198	0	0.355596	0.021912	0	0.35607	0.021805	0	0.164819	0.021336	0.355596	0.021912	0	0.35607	0.021805	0	0.164819	0.021336	0.021828	0	0.3237	0.02229	0	0.412583	0.022098	0
exploration	0.289639	0.022023	0	0.245582	0.021891	0	0.325944	0.022111	0	0.309251	0.021767	0	0.35563	0.021868	0	0.215675	0.020861	0	0.373606	0.021918	0	0.152231	0.020847	1.7208e-15	0.363544	0.021673	0	0.187462	0.021105	0	0.371424	0.022006	0.363544	0.021673	0	0.187462	0.021105	0	0.371424	0.022006	0.021669	0	0.215955	0.021515	0	0.317467	0.021845	0
expression	0.349717	0.022047	0	0.260368	0.021843	0	0.08586	0.020588	6.5742e-06	0.310249	0.021857	0	0.269553	0.021213	0	0.179693	0.020478	0	0.355925	0.021971	0	0.128833	0.020214	6.0491e-13	0.540677	0.021581	0	0.391354	0.021752	0	0.373996	0.021985	0.540677	0.021581	0	0.391354	0.021752	0	0.373996	0.021985	0.021922	0	0.16363	0.021171	5.5511e-17	0.131271	0.020721	1.7092e-13
expressions	0.335115	0.02217	0	0.245922	0.021861	0	0.280285	0.021971	0	0.258247	0.021706	0	0.158258	0.020237	0	0.262264	0.021059	0	0.255982	0.021746	0	0.11429	0.020204	2.5267e-10	0.54879	0.021796	0	0.518654	0.021678	0	0.443345	0.021817	0.54879	0.021796	0	0.518654	0.021678	0	0.443345	0.021817	0.021905	0	0.259963	0.021686	0	0.119252	0.020485	5.8986e-12
externally	0.360124	0.02197	0	0.172317	0.021613	5.5511e-17	0.230465	0.021519	0	0.096423	0.020825	1.0119e-06	0.356464	0.022014	0	0.432559	0.021949	0	0.349169	0.021877	0	0.40694	0.022062	0	0.436083	0.021874	0	0.245947	0.021715	0	0.215658	0.021556	0.436083	0.021874	0	0.245947	0.021715	0	0.215658	0.021556	0.021713	0	0.421384	0.022046	0	0.388562	0.022183	0
eye	0.161537	0.021581	5.5511e-15	0.343482	0.022111	0	0.199515	0.021868	0	0.242765	0.021853	0	0.322199	0.021838	0	0.225287	0.021648	0	0.28439	0.02187	0	0.100147	0.020545	1.5702e-07	0.488386	0.021735	0	0.356809	0.022001	0	0.428827	0.021726	0.488386	0.021735	0	0.356809	0.022001	0	0.428827	0.021726	0.021789	0	0.413391	0.022235	0	0.160052	0.021142	3.3307e-16
eye field	0.107448	0.020636	6.3701e-09	0.290795	0.022117	0	0.108264	0.020917	4.432e-08	0.267115	0.021794	0	0.346227	0.02192	0	0.099856	0.020299	2.106e-08	0.360838	0.021861	0	0.281648	0.021912	0	0.518773	0.021697	0	0.524686	0.021653	0	0.095758	0.020759	0.518773	0.021697	0	0.524686	0.021653	0	0.095758	0.020759	0.021883	0	0.46139	0.022142	0	0.160374	0.021125	2.7756e-16
eye fields	0.194672	0.021797	0	0.293368	0.022115	0	0.290748	0.021944	0	0.343251	0.021939	0	0.226174	0.021462	0	0.131191	0.020321	4.9794e-14	0.380643	0.022014	0	0.417357	0.021937	0	0.384978	0.021829	0	0.305356	0.021723	0	0.396967	0.021988	0.384978	0.021829	0	0.305356	0.021723	0	0.396967	0.021988	0.021857	0	0.445852	0.022209	0	0.386688	0.022061	0
eye movement	0.357557	0.021912	0	0.321971	0.022077	0	0.086907	0.020505	2.6051e-06	0.289809	0.021862	0	0.28809	0.022067	0	0.481394	0.021867	0	0.418964	0.021858	0	0.428347	0.021993	0	0.395979	0.021792	0	0.286878	0.021865	0	0.285375	0.021768	0.395979	0.021792	0	0.286878	0.021865	0	0.285375	0.021768	0.022014	0	0.453001	0.021941	0	0.12223	0.020957	7.1833e-11
eye movements	0.220966	0.021905	0	0.171223	0.021515	5.5511e-17	0.18701	0.021496	0	0.158619	0.021212	8.3267e-16	0.167961	0.0211	0	0.450981	0.021994	0	0.301491	0.021896	0	0.340304	0.021651	0	0.558299	0.021704	0	0.290182	0.021702	0	0.448331	0.02183	0.558299	0.021704	0	0.290182	0.021702	0	0.448331	0.02183	0.021855	0	0.291255	0.021623	0	0.230994	0.021737	0
eyes	0.314254	0.021974	0	0.329297	0.022213	0	0.274952	0.02193	0	0.289476	0.021906	0	0.367449	0.021939	0	0.286868	0.021785	0	0.325316	0.021909	0	0.332829	0.022108	0	0.367106	0.021836	0	0.459607	0.022009	0	0.277061	0.021713	0.367106	0.021836	0	0.459607	0.022009	0	0.277061	0.021713	0.021793	0	0.426432	0.022063	0	0.33418	0.022189	0
face recognition	0.26909	0.022014	0	0.230139	0.021808	0	0.044726	0.019886	0.01035	0.188595	0.021398	0	0.230762	0.021588	0	0.266523	0.021294	0	0.315291	0.021856	0	0.25011	0.021539	0	0.438748	0.021784	0	0.365762	0.021968	0	0.253611	0.02175	0.438748	0.021784	0	0.365762	0.021968	0	0.253611	0.02175	0.021881	0	0.397712	0.0221	0	0.389699	0.022162	0
faces	0.373462	0.022142	0	0.19186	0.021332	0	0.125654	0.02111	1.2971e-10	0.228314	0.021684	0	0.329342	0.022023	0	0.471206	0.021843	0	0.398897	0.021865	0	0.288865	0.021347	0	0.502009	0.021772	0	0.185315	0.021372	0	0.433322	0.021901	0.502009	0.021772	0	0.185315	0.021372	0	0.433322	0.021901	0.021829	0	0.504274	0.021905	0	0.28554	0.021853	0
facial	0.377545	0.022154	0	0.279533	0.022023	0	0.239542	0.021853	0	0.293268	0.021862	0	0.223231	0.020757	0	0.364936	0.02159	0	0.330505	0.021912	0	0.167798	0.020476	0	0.418745	0.021901	0	0.335354	0.022053	0	0.438402	0.021905	0.418745	0.021901	0	0.335354	0.022053	0	0.438402	0.021905	0.021889	0	0.442893	0.022151	0	0.303884	0.021804	0
familiar	0.245792	0.022002	0	0.1353	0.021212	1.4555e-11	0.296306	0.022004	0	0.386074	0.022011	0	0.345822	0.022099	0	0.39013	0.021794	0	0.225729	0.02149	0	0.36544	0.021984	0	0.38758	0.021865	0	0.388479	0.021883	0	0.332798	0.021772	0.38758	0.021865	0	0.388479	0.021883	0	0.332798	0.021772	0.021732	0	0.454362	0.022145	0	0.388676	0.02211	0
familiarity	0.369532	0.022181	0	0.112149	0.020854	1.0515e-08	0.23104	0.021782	0	0.333928	0.021856	0	0.424342	0.021968	0	0.424561	0.021957	0	0.269468	0.021894	0	0.276673	0.021542	0	0.232687	0.021367	0	0.216186	0.021488	0	0.453885	0.021802	0.232687	0.021367	0	0.216186	0.021488	0	0.453885	0.021802	0.021841	0	0.468464	0.02201	0	0.378237	0.022014	0
fear	0.382324	0.022143	0	0.310192	0.022315	0	0.237557	0.021803	0	0.38734	0.021998	0	0.42069	0.021973	0	0.493793	0.021853	0	0.369548	0.021806	0	0.274661	0.021548	0	0.296173	0.021746	0	0.285326	0.021644	0	0.431027	0.021866	0.296173	0.021746	0	0.285326	0.021644	0	0.431027	0.021866	0.021793	0	0.300268	0.021962	0	0.449096	0.022019	0
fearful	0.37588	0.022158	0	0.104044	0.020584	5.2304e-09	0.165419	0.021395	5.5511e-16	0.22935	0.021736	0	0.327125	0.021646	0	0.458816	0.021849	0	0.361279	0.021847	0	0.344658	0.021694	0	0.302554	0.02169	0	0.168984	0.021118	0	0.465432	0.021849	0.302554	0.02169	0	0.168984	0.021118	0	0.465432	0.021849	0.021896	0	0.300133	0.021844	0	0.409956	0.021987	0
fearful faces	0.340287	0.022109	0	0.105307	0.020673	6.6188e-09	0.090995	0.020796	2.6423e-06	0.260632	0.021784	0	0.286366	0.021891	0	0.346473	0.021985	0	0.376057	0.021936	0	0.395425	0.022238	0	0.551405	0.021573	0	0.345057	0.021767	0	0.454223	0.021912	0.551405	0.021573	0	0.345057	0.021767	0	0.454223	0.021912	0.021834	0	0.432581	0.022135	0	0.277031	0.021918	0
feedback	0.363189	0.022041	0	0.3405	0.022199	0	0.180032	0.021463	0	0.274635	0.021789	0	0.320596	0.021766	0	0.148812	0.020267	0	0.326618	0.021903	0	0.402156	0.021938	0	0.424949	0.021912	0	0.422405	0.021913	0	0.33083	0.021866	0.424949	0.021912	0	0.422405	0.021913	0	0.33083	0.021866	0.021854	0	0.444115	0.022109	0	0.393632	0.022231	0
feeling	0.328302	0.022124	0	0.329002	0.022189	0	0.171184	0.021539	5.5511e-17	0.251023	0.021783	0	0.19179	0.020929	0	0.256487	0.021376	0	0.317947	0.021858	0	0.344929	0.021745	0	0.416781	0.021789	0	0.248257	0.021432	0	0.183235	0.021481	0.416781	0.021789	0	0.248257	0.021432	0	0.183235	0.021481	0.020839	0	0.476754	0.022021	0	0.419438	0.021973	0
feelings	0.281149	0.021871	0	0.392559	0.022332	0	0.157026	0.021372	1.2823e-14	0.155668	0.021109	1.2212e-15	0.396841	0.022034	0	0.245117	0.021297	0	0.324837	0.021979	0	0.130345	0.020564	3.5791e-12	0.233102	0.021439	0	0.272095	0.021644	0	0.380806	0.021811	0.233102	0.021439	0	0.272095	0.021644	0	0.380806	0.021811	0.02185	0	0.197091	0.021045	0	0.248208	0.021947	0
finger	0.282967	0.021953	0	0.334111	0.022121	0	0.163625	0.021403	8.8818e-16	0.21589	0.021524	0	0.357172	0.021969	0	0.357089	0.021737	0	0.383299	0.021844	0	0.448594	0.021774	0	0.480773	0.021805	0	0.238687	0.021386	0	0.470401	0.021842	0.480773	0.021805	0	0.238687	0.021386	0	0.470401	0.021842	0.021697	0	0.467395	0.022064	0	0.148343	0.021151	1.0048e-14
finger tapping	0.372535	0.022026	0	0.354638	0.02221	0	0.251346	0.021795	0	0.274034	0.021826	0	0.317037	0.021904	0	0.292571	0.021495	0	0.368606	0.021864	0	0.403944	0.021735	0	0.397784	0.021746	0	0.358217	0.021708	0	0.431125	0.021984	0.397784	0.021746	0	0.358217	0.021708	0	0.431125	0.021984	0.021762	0	0.405724	0.022095	0	0.423427	0.022093	0
flexibility	0.284599	0.021852	0	0.128618	0.020975	2.8791e-11	0.125154	0.021074	4.9346e-10	0.105694	0.020649	2.6106e-08	0.266413	0.021428	0	0.177697	0.020434	0	0.307151	0.021927	0	0.269155	0.022049	0	0.319513	0.021666	0	0.246278	0.021498	0	0.407646	0.021809	0.319513	0.021666	0	0.246278	0.021498	0	0.407646	0.021809	0.021525	0	0.500278	0.021914	0	0.373903	0.022212	0
flexible	0.317417	0.021921	0	0.295581	0.022107	0	0.12488	0.021129	4.6997e-10	0.062891	0.020457	0.00093814	0.445107	0.021971	0	0.147424	0.021315	5.379e-14	0.228353	0.02165	0	0.289625	0.021734	0	0.296243	0.021815	0	0.366272	0.021889	0	0.391676	0.02199	0.296243	0.021815	0	0.366272	0.021889	0	0.391676	0.02199	0.021851	0	0.427734	0.022122	0	0.197603	0.021409	0
fluency	0.207489	0.02177	0	0.244402	0.021846	0	0.286186	0.021898	0	0.341301	0.022011	0	0.271678	0.022064	0	0.193104	0.021137	0	0.197045	0.021475	0	0.137109	0.020884	1.2399e-12	0.542808	0.021817	0	0.456149	0.021694	0	0.259643	0.021835	0.542808	0.021817	0	0.456149	0.021694	0	0.259643	0.021835	0.021729	0	0.393696	0.021949	0	0.213959	0.021564	0
food	0.397513	0.022086	0	0.440998	0.022054	0	0.253644	0.021821	0	0.40285	0.022053	0	0.207872	0.020747	0	0.157127	0.02033	0	0.350248	0.021851	0	0.29499	0.021988	0	0.347652	0.021674	0	0.283849	0.021641	0	0.269514	0.021791	0.347652	0.021674	0	0.283849	0.021641	0	0.269514	0.021791	0.021778	0	0.440288	0.022098	0	0.17736	0.021177	0
foot	0.345021	0.022005	0	0.162291	0.021415	4.996e-16	0.074254	0.020352	5.9804e-05	0.073205	0.020688	0.00020837	0.393481	0.022089	0	0.406734	0.022053	0	0.406762	0.021867	0	0.233811	0.021214	0	0.511162	0.021698	0	0.222608	0.021397	0	0.084263	0.020686	0.511162	0.021698	0	0.222608	0.021397	0	0.084263	0.020686	0.021853	0	0.382406	0.022113	0	0.12985	0.021044	1.8843e-11
form	0.121395	0.020896	1.8763e-10	0.127078	0.020916	1.3545e-11	0.106454	0.020926	6.8225e-08	0.402497	0.022079	0	0.297477	0.02201	0	0.203207	0.02071	0	0.342687	0.021954	0	0.375233	0.021971	0	0.453159	0.021805	0	0.322287	0.021922	0	0.161545	0.021183	0.453159	0.021805	0	0.322287	0.021922	0	0.161545	0.021183	0.02168	0	0.206363	0.021558	0	0.138727	0.021347	5.9997e-12
forms	0.064239	0.020015	0.00021003	0.172793	0.021686	2.7756e-16	0.13566	0.021203	1.6298e-11	0.105903	0.020958	1.2425e-07	0.152768	0.020336	0	0.240663	0.021041	0	0.278947	0.021804	0	0.200531	0.020949	0	0.500245	0.021651	0	0.176939	0.021152	0	0.258198	0.021773	0.500245	0.021651	0	0.176939	0.021152	0	0.258198	0.021773	0.021478	0	0.479603	0.021939	0	0.274785	0.021776	0
gain	0.205769	0.021664	0	0.184778	0.021671	0	0.10803	0.0207	1.542e-08	0.179093	0.021628	0	0.388608	0.022055	0	0.444895	0.022138	0	0.316924	0.021955	0	0.269684	0.02184	0	0.567287	0.021491	0	0.305203	0.021567	0	0.186502	0.021567	0.567287	0.021491	0	0.305203	0.021567	0	0.186502	0.021567	0.021329	0	0.266089	0.021716	0	0.345018	0.022158	0
gains	0.312086	0.022048	0	0.308141	0.022067	0	0.055716	0.019912	0.0017982	0.088275	0.020529	3.0121e-06	0.308833	0.021989	0	0.262375	0.02168	0	0.329539	0.021874	0	0.323874	0.021984	0	0.516831	0.021647	0	0.387764	0.021933	0	0.308383	0.022028	0.516831	0.021647	0	0.387764	0.021933	0	0.308383	0.022028	0.02176	0	0.468112	0.022037	0	0.399818	0.022141	0
gambling	0.301544	0.022065	0	0.316141	0.022207	0	0.247148	0.021834	0	0.309493	0.021797	0	0.34283	0.02165	0	0.305371	0.021699	0	0.336792	0.022034	0	0.196811	0.021445	0	0.490318	0.021788	0	0.253021	0.021621	0	0.17092	0.021386	0.490318	0.021788	0	0.253021	0.021621	0	0.17092	0.021386	0.021831	0	0.442627	0.022136	0	0.231909	0.021649	0
game	0.246622	0.021891	0	0.240737	0.022005	0	0.282328	0.021859	0	0.288481	0.021799	0	0.313106	0.022001	0	0.171363	0.020837	0	0.282817	0.021784	0	0.272848	0.0219	0	0.444816	0.021689	0	0.485577	0.021631	0	0.294915	0.021876	0.444816	0.021689	0	0.485577	0.021631	0	0.294915	0.021876	0.021382	0	0.484423	0.021942	0	0.281504	0.021688	0
gaze	0.13315	0.02114	1.3184e-11	0.212457	0.021812	0	0.041294	0.020153	0.020805	0.205331	0.021584	0	0.341555	0.021999	0	0.44752	0.021883	0	0.254618	0.021731	0	0.303322	0.021667	0	0.376735	0.021818	0	0.312399	0.021948	0	0.394867	0.021982	0.376735	0.021818	0	0.312399	0.021948	0	0.394867	0.021982	0.021805	0	0.432131	0.022123	0	0.164335	0.021557	6.6613e-16
gestures	0.147752	0.021091	1.6098e-15	0.213761	0.021645	0	0.188783	0.021525	0	0.400605	0.022006	0	0.221829	0.021045	0	0.276366	0.02169	0	0.356581	0.021927	0	0.189071	0.021431	0	0.427075	0.02187	0	0.361484	0.021882	0	0.247159	0.021884	0.427075	0.02187	0	0.361484	0.021882	0	0.247159	0.021884	0.022011	0	0.451754	0.022161	0	0.302968	0.022032	0
goal	0.311471	0.021893	0	0.191228	0.021581	0	0.07553	0.02027	4.7086e-05	0.135289	0.021013	3.4749e-12	0.192866	0.020605	0	0.372112	0.021771	0	0.237361	0.021686	0	0.263339	0.021841	0	0.33539	0.021731	0	0.501069	0.02183	0	0.304677	0.021949	0.33539	0.021731	0	0.501069	0.02183	0	0.304677	0.021949	0.02141	0	0.338999	0.022001	0	0.319549	0.02204	0
goal directed	0.243983	0.021934	0	0.107935	0.02074	1.025e-08	0.133875	0.021019	9.7735e-12	0.073758	0.020378	8.3341e-05	0.205781	0.020708	0	0.405951	0.021791	0	0.259209	0.021729	0	0.369377	0.022099	0	0.28321	0.021668	0	0.519083	0.021694	0	0.208829	0.021716	0.28321	0.021668	0	0.519083	0.021694	0	0.208829	0.021716	0.021587	0	0.305714	0.022014	0	0.340874	0.021971	0
goals	0.177382	0.021587	0	0.092153	0.020514	3.6678e-07	0.362252	0.02201	0	0.127415	0.020674	6.9609e-12	0.108731	0.02071	1.4405e-08	0.22195	0.021422	0	0.328761	0.021949	0	0.267828	0.021517	0	0.464314	0.021646	0	0.353434	0.022017	0	0.387355	0.021975	0.464314	0.021646	0	0.353434	0.022017	0	0.387355	0.021975	0.021853	0	0.5064	0.021882	0	0.440706	0.022174	0
grasping	0.190205	0.02189	0	0.114202	0.02101	8.1407e-09	0.122966	0.021131	1.2182e-09	0.162572	0.02149	4.0523e-15	0.398651	0.022073	0	0.394612	0.021858	0	0.354127	0.021874	0	0.398709	0.021795	0	0.570154	0.021539	0	0.341445	0.022032	0	0.281489	0.021726	0.570154	0.021539	0	0.341445	0.022032	0	0.281489	0.021726	0.021987	0	0.325014	0.022234	0	0.237437	0.021276	0
hand	0.302713	0.021946	0	0.157717	0.021255	1.8319e-15	0.052209	0.020245	0.0048804	0.146046	0.021415	1.177e-12	0.390027	0.021981	0	0.483014	0.021892	0	0.374153	0.021905	0	0.452889	0.022004	0	0.477297	0.021803	0	0.209631	0.021449	0	0.425689	0.021935	0.477297	0.021803	0	0.209631	0.021449	0	0.425689	0.021935	0.02177	0	0.453671	0.022082	0	0.156826	0.020921	0
hand movements	0.171947	0.021412	0	0.302344	0.022118	0	0.115666	0.021012	5.4869e-09	0.305243	0.022085	0	0.370293	0.021964	0	0.457898	0.021929	0	0.390443	0.021979	0	0.429788	0.022076	0	0.368229	0.021792	0	0.271439	0.021474	0	0.111628	0.020926	0.368229	0.021792	0	0.271439	0.021474	0	0.111628	0.020926	0.021854	0	0.478983	0.021896	0	0.245178	0.021645	0
hands	0.148935	0.021231	2.6756e-14	0.201565	0.021707	0	0.262677	0.021816	0	0.192516	0.021345	0	0.386174	0.02202	0	0.457661	0.02204	0	0.369312	0.021961	0	0.356735	0.022125	0	0.261247	0.021619	0	0.211976	0.021641	0	0.423937	0.02192	0.261247	0.021619	0	0.211976	0.021641	0	0.423937	0.02192	0.021772	0	0.376378	0.022054	0	0.245919	0.021562	0
happy	0.330112	0.022139	0	0.363486	0.022277	0	0.281127	0.021925	0	0.115515	0.021003	5.5832e-09	0.318999	0.021923	0	0.32727	0.021899	0	0.411914	0.021949	0	0.164941	0.020583	0	0.463967	0.021757	0	0.487476	0.021825	0	0.421457	0.021863	0.463967	0.021757	0	0.487476	0.021825	0	0.421457	0.021863	0.021914	0	0.340115	0.022144	0	0.276518	0.021781	0
happy faces	0.128457	0.021321	3.8231e-10	0.310988	0.022204	0	0.160413	0.02108	1.6653e-16	0.1313	0.020929	9.4499e-12	0.244987	0.021581	0	0.232286	0.021329	0	0.340447	0.021884	0	0.191494	0.020777	0	0.401135	0.021881	0	0.205984	0.021241	0	0.178401	0.021315	0.401135	0.021881	0	0.205984	0.021241	0	0.178401	0.021315	0.021853	0	0.48492	0.021984	0	0.248579	0.021754	0
head	0.248649	0.021704	0	0.421318	0.02224	0	0.081727	0.020345	1.1114e-05	0.047415	0.01976	0.0064941	0.445507	0.021812	0	0.40643	0.021751	0	0.301982	0.021905	0	0.394982	0.022136	0	0.417325	0.021924	0	0.197457	0.02132	0	0.233535	0.021636	0.417325	0.021924	0	0.197457	0.02132	0	0.233535	0.021636	0.021762	0	0.367471	0.02223	0	0.134011	0.020626	1.3656e-14
heard	0.281897	0.021785	0	0.153385	0.021307	8.9373e-15	0.143046	0.021033	2.4253e-13	0.287314	0.021784	0	0.262635	0.021809	0	0.26381	0.02124	0	0.242154	0.021736	0	0.373889	0.021857	0	0.174053	0.021037	0	0.201943	0.021427	0	0.35305	0.021581	0.174053	0.021037	0	0.201943	0.021427	0	0.35305	0.021581	0.021826	0	0.203834	0.021566	0	0.186044	0.021251	0
hearing	0.27116	0.022096	0	0.217485	0.021776	0	0.087264	0.020566	3.8019e-06	0.125708	0.021223	9.4704e-10	0.364597	0.021948	0	0.334904	0.021639	0	0.284119	0.021677	0	0.377673	0.021906	0	0.405923	0.021792	0	0.288994	0.02159	0	0.360277	0.021998	0.405923	0.021792	0	0.288994	0.02159	0	0.360277	0.021998	0.021775	0	0.30064	0.02193	0	0.14391	0.021111	4.2738e-13
identification	0.210545	0.021749	0	0.403394	0.022175	0	0.054349	0.020228	0.0030251	0.283035	0.0219	0	0.422613	0.021952	0	0.282419	0.021512	0	0.319287	0.022148	0	0.131907	0.020376	4.1078e-14	0.369888	0.021882	0	0.180508	0.021047	0	0.398526	0.021919	0.369888	0.021882	0	0.180508	0.021047	0	0.398526	0.021919	0.021883	0	0.344268	0.022053	0	0.144282	0.02117	1.2934e-13
identity	0.139807	0.021098	1.139e-12	0.326252	0.02208	0	0.133238	0.021182	2.1959e-11	0.082244	0.020422	1.194e-05	0.276552	0.021682	0	0.162165	0.020735	0	0.323148	0.021968	0	0.346656	0.022098	0	0.457697	0.021709	0	0.18639	0.021528	0	0.215605	0.021558	0.457697	0.021709	0	0.18639	0.021528	0	0.215605	0.021558	0.02132	0	0.347938	0.022025	0	0.257927	0.021923	0
illusion	0.216678	0.021748	0	0.417478	0.022197	0	0.223432	0.021785	0	0.332969	0.022158	0	0.27756	0.021752	0	0.333392	0.021824	0	0.343888	0.021907	0	0.306639	0.022063	0	0.304661	0.021794	0	0.350862	0.022001	0	0.371487	0.021691	0.304661	0.021794	0	0.350862	0.022001	0	0.371487	0.021691	0.021854	0	0.371313	0.022059	0	0.350852	0.022168	0
imagery	0.211395	0.021548	0	0.394106	0.022232	0	0.08914	0.02064	3.2876e-06	0.203726	0.021385	0	0.365599	0.021667	0	0.451268	0.021845	0	0.407221	0.022005	0	0.445692	0.021979	0	0.527315	0.021595	0	0.256817	0.021771	0	0.219191	0.021573	0.527315	0.021595	0	0.256817	0.021771	0	0.219191	0.021573	0.021877	0	0.429345	0.022084	0	0.144592	0.021196	9.831e-14
imagine	0.34566	0.022098	0	0.405272	0.022112	0	0.070279	0.020276	0.0001321	0.063121	0.020553	0.0010726	0.184374	0.020665	0	0.148532	0.020258	0	0.310209	0.021992	0	0.332709	0.021867	0	0.2449	0.021312	0	0.20616	0.02124	0	0.110418	0.020763	0.2449	0.021312	0	0.20616	0.02124	0	0.110418	0.020763	0.021888	0	0.394243	0.022135	0	0.143236	0.02135	1.0398e-12
imagined	0.161963	0.021516	4.3854e-15	0.134843	0.021128	8.5402e-12	0.361013	0.021922	0	0.278359	0.021713	0	0.29625	0.021405	0	0.482523	0.021851	0	0.418091	0.021849	0	0.46321	0.021948	0	0.494972	0.021729	0	0.273765	0.021645	0	0.156407	0.021332	0.494972	0.021729	0	0.273765	0.021645	0	0.156407	0.021332	0.02181	0	0.369371	0.0222	0	0.48044	0.022059	0
imitation	0.308629	0.021971	0	0.405546	0.022106	0	0.104726	0.02072	4.7439e-08	0.200195	0.021485	0	0.289344	0.021981	0	0.298561	0.021802	0	0.343431	0.021939	0	0.287456	0.022038	0	0.41177	0.021937	0	0.253925	0.021458	0	0.267345	0.02159	0.41177	0.021937	0	0.253925	0.021458	0	0.267345	0.02159	0.021947	0	0.453044	0.022087	0	0.455545	0.022066	0
implicit	0.313666	0.021981	0	0.232044	0.021905	0	0.160205	0.021303	6.6613e-16	0.376415	0.022075	0	0.212225	0.020909	0	0.357039	0.022077	0	0.187657	0.021375	0	0.15125	0.02042	5.5511e-17	0.328416	0.021713	0	0.2094	0.021182	0	0.181615	0.021303	0.328416	0.021713	0	0.2094	0.021182	0	0.181615	0.021303	0.021603	0	0.431071	0.0221	0	0.183879	0.021635	0
impulsivity	0.232516	0.021765	0	0.138239	0.021148	1.5129e-12	0.299763	0.021877	0	0.277312	0.021852	0	0.16216	0.020177	0	0.411282	0.021791	0	0.22772	0.021331	0	0.152533	0.021232	3.3695e-14	0.430448	0.021782	0	0.332831	0.02196	0	0.116759	0.020827	0.430448	0.021782	0	0.332831	0.02196	0	0.116759	0.020827	0.021842	0	0.326996	0.022014	0	0.423631	0.022082	0
incongruent	0.243611	0.021811	0	0.104313	0.020624	1.2237e-08	0.264027	0.021883	0	0.12506	0.021292	1.5582e-09	0.228715	0.021572	0	0.343561	0.021811	0	0.38734	0.022034	0	0.420778	0.022119	0	0.514692	0.021631	0	0.330047	0.021805	0	0.182335	0.021632	0.514692	0.021631	0	0.330047	0.021805	0	0.182335	0.021632	0.021123	0	0.350088	0.022218	0	0.128484	0.020984	8.2856e-12
index finger	0.256843	0.021876	0	0.266284	0.021781	0	0.232146	0.0218	0	0.286847	0.021955	0	0.303245	0.021716	0	0.337797	0.021695	0	0.351428	0.021801	0	0.447003	0.021847	0	0.554362	0.021594	0	0.275697	0.021689	0	0.426659	0.021929	0.554362	0.021594	0	0.275697	0.021689	0	0.426659	0.021929	0.021789	0	0.447717	0.022087	0	0.28674	0.021885	0
induction	0.149814	0.02113	3.4694e-14	0.140285	0.021306	1.5115e-12	0.25799	0.02177	0	0.147856	0.021349	3.6804e-13	0.226392	0.021723	0	0.185696	0.020986	0	0.332249	0.021868	0	0.21092	0.021098	0	0.253206	0.021407	0	0.47934	0.02189	0	0.154857	0.021258	0.253206	0.021407	0	0.47934	0.02189	0	0.154857	0.021258	0.021922	0	0.325208	0.021799	0	0.378907	0.022216	0
inference	0.269202	0.022006	0	0.095631	0.020305	3.7647e-08	0.241437	0.021831	0	0.416531	0.022144	0	0.180028	0.020912	0	0.093049	0.02055	1.1538e-06	0.211167	0.021478	0	0.156833	0.021019	5.5511e-17	0.432368	0.021862	0	0.253127	0.021434	0	0.254114	0.021623	0.432368	0.021862	0	0.253127	0.021434	0	0.254114	0.021623	0.021461	0	0.311079	0.021645	0	0.407981	0.022214	0
inferences	0.16081	0.021542	5.8287e-15	0.219601	0.021798	0	0.333746	0.022012	0	0.281902	0.021948	0	0.153071	0.020784	5.5511e-17	0.18295	0.020984	0	0.386078	0.021871	0	0.39333	0.022083	0	0.399196	0.021856	0	0.422376	0.02228	0	0.246171	0.021625	0.399196	0.021856	0	0.422376	0.02228	0	0.246171	0.021625	0.021872	0	0.452013	0.022027	0	0.184237	0.021324	0
inhibit	0.312891	0.022068	0	0.332579	0.022197	0	0.106395	0.021138	1.8623e-07	0.30307	0.022056	0	0.308261	0.021977	0	0.447536	0.021895	0	0.215535	0.021363	0	0.229531	0.021647	0	0.419458	0.021794	0	0.530882	0.02175	0	0.375549	0.022015	0.419458	0.021794	0	0.530882	0.02175	0	0.375549	0.022015	0.02191	0	0.35939	0.022126	0	0.369957	0.022113	0
inhibition	0.166376	0.021508	4.4409e-16	0.203359	0.021739	0	0.056284	0.02	0.0015326	0.131855	0.020721	1.5413e-12	0.321967	0.022042	0	0.347357	0.022017	0	0.340173	0.022028	0	0.422412	0.0219	0	0.390495	0.021892	0	0.373904	0.022262	0	0.172295	0.021448	0.390495	0.021892	0	0.373904	0.022262	0	0.172295	0.021448	0.02186	0	0.360211	0.022068	0	0.343342	0.021956	0
inhibitory	0.243228	0.021969	0	0.152337	0.021004	0	0.125396	0.020874	7.1498e-11	0.13772	0.021218	1.3849e-11	0.311741	0.021886	0	0.322568	0.021683	0	0.250308	0.021827	0	0.235346	0.021655	0	0.3799	0.02182	0	0.209983	0.021216	0	0.141788	0.021113	0.3799	0.02182	0	0.209983	0.021216	0	0.141788	0.021113	0.021301	0	0.3116	0.021846	0	0.201357	0.021396	0
insight	0.100676	0.020708	8.8433e-08	0.179516	0.021399	0	0.142623	0.020918	1.4055e-13	0.362019	0.021951	0	0.359701	0.021993	0	0.329095	0.02168	0	0.286701	0.021909	0	0.267687	0.021498	0	0.518116	0.021593	0	0.246512	0.021687	0	0.35994	0.022012	0.518116	0.021593	0	0.246512	0.021687	0	0.35994	0.022012	0.021859	0	0.399406	0.022117	0	0.248378	0.021684	0
insights	0.343153	0.022157	0	0.332914	0.022097	0	0.330589	0.022036	0	0.431018	0.022048	0	0.402763	0.021988	0	0.151683	0.020764	4.4409e-16	0.314347	0.021985	0	0.21119	0.021055	0	0.333871	0.021772	0	0.424263	0.021795	0	0.282245	0.021933	0.333871	0.021772	0	0.424263	0.021795	0	0.282245	0.021933	0.021443	0	0.461089	0.022041	0	0.391468	0.022135	0
integrate	0.162789	0.021587	6.8834e-15	0.276434	0.021911	0	0.229589	0.021603	0	0.264001	0.02174	0	0.333641	0.021925	0	0.327027	0.021731	0	0.354999	0.021992	0	0.31888	0.022061	0	0.429028	0.021837	0	0.547401	0.021686	0	0.282746	0.021799	0.429028	0.021837	0	0.547401	0.021686	0	0.282746	0.021799	0.021999	0	0.430859	0.022043	0	0.126274	0.020807	4.8774e-12
integrated	0.215625	0.021657	0	0.256491	0.021903	0	0.132705	0.021216	4.4669e-11	0.105967	0.020437	8.2638e-09	0.155395	0.020261	0	0.361202	0.02196	0	0.344407	0.021894	0	0.328336	0.022061	0	0.379104	0.021858	0	0.336954	0.022083	0	0.171815	0.021447	0.379104	0.021858	0	0.336954	0.022083	0	0.171815	0.021447	0.021853	0	0.132514	0.020929	8.0148e-12	0.255658	0.022049	0
integrating	0.341411	0.022051	0	0.309378	0.022187	0	0.045367	0.01988	0.0097727	0.146041	0.021131	1.1718e-13	0.202654	0.021122	0	0.418676	0.022002	0	0.2954	0.021847	0	0.203542	0.021342	0	0.520813	0.021713	0	0.43226	0.021826	0	0.137693	0.021119	0.520813	0.021713	0	0.43226	0.021826	0	0.137693	0.021119	0.021857	0	0.220617	0.0218	0	0.190011	0.021433	0
integration	0.207688	0.021825	0	0.33533	0.022264	0	0.148818	0.021345	2.1516e-13	0.231202	0.021632	0	0.21183	0.02128	0	0.324481	0.021833	0	0.395969	0.0219	0	0.356573	0.02206	0	0.291911	0.021731	0	0.308555	0.021751	0	0.14357	0.02097	0.291911	0.021731	0	0.308555	0.021751	0	0.14357	0.02097	0.021811	0	0.448138	0.022033	0	0.270376	0.021889	0
integrative	0.138759	0.021111	5.2541e-13	0.389315	0.022231	0	0.038951	0.01969	0.021294	0.159036	0.021286	2.3315e-15	0.148385	0.020319	0	0.266299	0.021222	0	0.361768	0.021861	0	0.137312	0.020835	1.0474e-12	0.352735	0.021946	0	0.443712	0.022041	0	0.208342	0.021507	0.352735	0.021946	0	0.443712	0.022041	0	0.208342	0.021507	0.021467	0	0.441181	0.021929	0	0.337428	0.022084	0
intelligence	0.330651	0.022016	0	0.396911	0.022356	0	0.135671	0.02114	7.8686e-12	0.22782	0.021748	0	0.289901	0.021918	0	0.131037	0.02018	2.4702e-14	0.340389	0.021957	0	0.100451	0.020423	1.0064e-07	0.28916	0.021735	0	0.266297	0.021432	0	0.155111	0.021372	0.28916	0.021735	0	0.266297	0.021432	0	0.155111	0.021372	0.021376	0	0.18453	0.021277	0	0.229576	0.021577	0
intention	0.199131	0.021703	0	0.168474	0.021467	5.5511e-17	0.064358	0.02054	0.00075043	0.187911	0.021249	0	0.335145	0.022006	0	0.407672	0.021953	0	0.355492	0.02198	0	0.385584	0.021941	0	0.358008	0.021787	0	0.366491	0.022159	0	0.141551	0.021104	0.358008	0.021787	0	0.366491	0.022159	0	0.141551	0.021104	0.021384	0	0.267411	0.021925	0	0.217411	0.021495	0
intentional	0.35533	0.02203	0	0.294747	0.022108	0	0.245187	0.021815	0	0.364807	0.022188	0	0.251217	0.021681	0	0.376041	0.022079	0	0.327026	0.021919	0	0.25726	0.021837	0	0.345395	0.021812	0	0.432611	0.021851	0	0.214824	0.021564	0.345395	0.021812	0	0.432611	0.021851	0	0.214824	0.021564	0.021593	0	0.445392	0.021991	0	0.200913	0.02151	0
intentions	0.111517	0.021154	4.6772e-08	0.264352	0.021838	0	0.114716	0.021016	9.2371e-09	0.331769	0.021812	0	0.342211	0.021746	0	0.199954	0.020625	0	0.155313	0.021038	5.5511e-17	0.409917	0.022046	0	0.489932	0.021686	0	0.54713	0.02167	0	0.146156	0.021178	0.489932	0.021686	0	0.54713	0.02167	0	0.146156	0.021178	0.021279	0	0.336791	0.022035	0	0.134172	0.021081	3.7342e-12
interference	0.236418	0.021766	0	0.253281	0.02183	0	0.317913	0.021957	0	0.213763	0.021617	0	0.181411	0.021048	0	0.117884	0.020761	9.6787e-10	0.321177	0.021965	0	0.323246	0.021987	0	0.373275	0.021934	0	0.32635	0.021769	0	0.071304	0.02063	0.373275	0.021934	0	0.32635	0.021769	0	0.071304	0.02063	0.021245	1.9757e-10	0.39583	0.021982	0	0.282882	0.021953	0
judgment	0.209129	0.021541	0	0.265599	0.021969	0	0.128008	0.020991	6.8627e-11	0.096846	0.021008	1.7988e-06	0.338434	0.021959	0	0.413268	0.022013	0	0.282569	0.021898	0	0.282998	0.02182	0	0.419209	0.021812	0	0.259245	0.021446	0	0.210197	0.021528	0.419209	0.021812	0	0.259245	0.021446	0	0.210197	0.021528	0.020437	0.00029014	0.313271	0.021878	0	0.368261	0.022135	0
judgment task	0.32719	0.022146	0	0.33364	0.022079	0	0.041158	0.01962	0.014031	0.0955	0.020787	1.1215e-06	0.305554	0.021952	0	0.125007	0.020572	2.3425e-11	0.245055	0.021781	0	0.234619	0.021728	0	0.327805	0.021682	0	0.290883	0.021591	0	0.290079	0.021622	0.327805	0.021682	0	0.290883	0.021591	0	0.290079	0.021622	0.021769	0	0.42859	0.022094	0	0.188975	0.021329	0
judgments	0.29343	0.021999	0	0.208777	0.021851	0	0.078482	0.02059	4.5067e-05	0.08748	0.020782	9.978e-06	0.203071	0.0211	0	0.180501	0.021005	0	0.305402	0.021911	0	0.24155	0.021636	0	0.420884	0.021881	0	0.416138	0.021778	0	0.330819	0.021744	0.420884	0.021881	0	0.416138	0.021778	0	0.330819	0.021744	0.021878	0	0.457635	0.022036	0	0.253054	0.021735	0
language	0.138092	0.021151	2.3723e-12	0.382323	0.02223	0	0.09101	0.020599	1.754e-06	0.371329	0.022126	0	0.396855	0.022006	0	0.277934	0.022118	0	0.192772	0.021375	0	0.112434	0.020612	4.0701e-09	0.322983	0.021811	0	0.266086	0.021731	0	0.048095	0.020289	0.322983	0.021811	0	0.266086	0.021731	0	0.048095	0.020289	0.021725	0	0.53649	0.021921	0	0.422253	0.022129	0
language comprehension	0.154637	0.021119	1.7208e-15	0.263892	0.02186	0	0.0741	0.020273	5.099e-05	0.185755	0.021403	0	0.431274	0.021994	0	0.40583	0.021851	0	0.261197	0.021801	0	0.390689	0.021939	0	0.568222	0.021566	0	0.291039	0.021829	0	0.270851	0.021793	0.568222	0.021566	0	0.291039	0.021829	0	0.270851	0.021793	0.021874	0	0.305959	0.021782	0	0.252739	0.021914	0
language network	0.083854	0.020297	4.3105e-06	0.177928	0.021314	0	0.227968	0.021759	0	0.180733	0.021443	0	0.188875	0.020405	0	0.317077	0.021964	0	0.303596	0.02183	0	0.330094	0.021965	0	0.386742	0.021943	0	0.303957	0.021948	0	0.059004	0.020431	0.386742	0.021943	0	0.303957	0.021948	0	0.059004	0.020431	0.021627	0	0.463474	0.02212	0	0.267902	0.02176	0
languages	0.273359	0.022038	0	0.289309	0.0222	0	0.103741	0.020706	7.3026e-08	0.236565	0.021746	0	0.38576	0.022004	0	0.137642	0.020608	5.6843e-14	0.313071	0.021956	0	0.170901	0.0207	0	0.215405	0.021206	0	0.265391	0.021723	0	0.072805	0.020302	0.215405	0.021206	0	0.265391	0.021723	0	0.072805	0.020302	0.021374	0	0.17616	0.020988	0	0.249744	0.02174	0
learn	0.316016	0.021977	0	0.33924	0.022191	0	0.110854	0.021003	2.3187e-08	0.035571	0.020011	0.039975	0.239456	0.02154	0	0.408963	0.022	0	0.368281	0.022137	0	0.300918	0.021573	0	0.378775	0.021933	0	0.290691	0.021645	0	0.268333	0.021899	0.378775	0.021933	0	0.290691	0.021645	0	0.268333	0.021899	0.021845	0	0.432603	0.022076	0	0.179377	0.021425	0
learned	0.353114	0.02228	0	0.308113	0.022097	0	0.304995	0.021826	0	0.246353	0.021749	0	0.345127	0.022017	0	0.20366	0.021183	0	0.303071	0.021961	0	0.301451	0.021977	0	0.462134	0.021825	0	0.250141	0.02168	0	0.161998	0.021163	0.462134	0.021825	0	0.250141	0.02168	0	0.161998	0.021163	0.021842	0	0.318236	0.021985	0	0.289071	0.021873	0
learning	0.381807	0.022008	0	0.390145	0.022248	0	0.247519	0.021832	0	0.287042	0.021838	0	0.337756	0.021964	0	0.143673	0.020354	1.1102e-16	0.290571	0.021778	0	0.41038	0.021841	0	0.343633	0.021815	0	0.419927	0.021804	0	0.10563	0.020826	0.343633	0.021815	0	0.419927	0.021804	0	0.10563	0.020826	0.021831	0	0.32062	0.022015	0	0.272149	0.021909	0
learning task	0.339681	0.021918	0	0.157285	0.021016	0	0.339022	0.021963	0	0.322089	0.022086	0	0.37459	0.022071	0	0.40052	0.022106	0	0.310946	0.02188	0	0.284505	0.022043	0	0.376256	0.021819	0	0.360557	0.021956	0	0.239395	0.021613	0.376256	0.021819	0	0.360557	0.021956	0	0.239395	0.021613	0.021166	0	0.432151	0.022111	0	0.390533	0.022137	0
letter	0.38519	0.021923	0	0.153625	0.021311	2.5535e-15	0.115401	0.020973	4.4038e-09	0.310472	0.021953	0	0.160948	0.020552	0	0.099472	0.020041	3.3437e-08	0.334696	0.022026	0	0.179376	0.021391	0	0.491982	0.021743	0	0.430928	0.021966	0	0.323346	0.021781	0.491982	0.021743	0	0.430928	0.021966	0	0.323346	0.021781	0.021282	0	0.152715	0.021004	2.9976e-15	0.249014	0.021727	0
letters	0.387921	0.022093	0	0.107408	0.020462	1.3076e-09	0.297928	0.021973	0	0.258651	0.021883	0	0.159792	0.020194	0	0.365184	0.021937	0	0.361316	0.02189	0	0.192344	0.021106	0	0.556295	0.021568	0	0.40883	0.02172	0	0.094563	0.020787	0.556295	0.021568	0	0.40883	0.02172	0	0.094563	0.020787	0.021317	0	0.487888	0.022029	0	0.364817	0.02215	0
lexical decision	0.111169	0.02089	1.0694e-08	0.282423	0.022141	0	0.162301	0.021451	6.6613e-16	0.171842	0.021692	3.3307e-16	0.24819	0.021463	0	0.190313	0.021496	0	0.407787	0.021906	0	0.25771	0.0219	0	0.342685	0.021905	0	0.30242	0.021799	0	0.245236	0.021672	0.342685	0.021905	0	0.30242	0.021799	0	0.245236	0.021672	0.021416	0	0.523541	0.021988	0	0.304807	0.022065	0
limb	0.273975	0.021814	0	0.121994	0.021172	1.6057e-09	0.062116	0.020303	0.00086677	0.20934	0.021448	0	0.331306	0.02183	0	0.45526	0.021926	0	0.377803	0.021993	0	0.418348	0.021942	0	0.465021	0.021737	0	0.304769	0.021871	0	0.141606	0.021066	0.465021	0.021737	0	0.304769	0.021871	0	0.141606	0.021066	0.021788	0	0.400209	0.022216	0	0.26301	0.021878	0
linguistic	0.196349	0.021646	0	0.305278	0.022126	0	0.033931	0.019466	0.03702	0.137823	0.021219	8.109e-12	0.329781	0.021759	0	0.334494	0.021972	0	0.255949	0.021795	0	0.253909	0.021646	0	0.58881	0.021548	0	0.313395	0.021983	0	0.185782	0.021539	0.58881	0.021548	0	0.313395	0.021983	0	0.185782	0.021539	0.02193	0	0.417061	0.022094	0	0.34575	0.022173	0
listened	0.094518	0.020727	2.7998e-07	0.25446	0.021845	0	0.067129	0.020128	0.00025887	0.099095	0.020978	8.3874e-07	0.44388	0.022072	0	0.306461	0.021561	0	0.307895	0.021784	0	0.34061	0.022153	0	0.51896	0.021735	0	0.32637	0.021792	0	0.328636	0.021696	0.51896	0.021735	0	0.32637	0.021792	0	0.328636	0.021696	0.021831	0	0.221379	0.021491	0	0.351647	0.0221	0
listening	0.230057	0.02177	0	0.202844	0.021652	0	0.242213	0.021768	0	0.15088	0.021188	2.6146e-14	0.304899	0.021856	0	0.349187	0.02198	0	0.355144	0.021918	0	0.116305	0.020605	1.0149e-09	0.341286	0.02188	0	0.40468	0.021844	0	0.336185	0.021884	0.341286	0.02188	0	0.40468	0.021844	0	0.336185	0.021884	0.021535	0	0.352144	0.022069	0	0.249639	0.02172	0
long term	0.241881	0.02174	0	0.417499	0.022061	0	0.129664	0.020833	9.744e-12	0.211561	0.021483	0	0.32797	0.021572	0	0.152813	0.020833	2.2204e-16	0.318539	0.021906	0	0.125891	0.020994	2.8195e-10	0.525841	0.02154	0	0.52128	0.02164	0	0.319532	0.021867	0.525841	0.02154	0	0.52128	0.02164	0	0.319532	0.021867	0.021971	0	0.453159	0.022033	0	0.227261	0.021846	0
maintain	0.345534	0.022021	0	0.287922	0.022097	0	0.336501	0.021974	0	0.220346	0.021602	0	0.213216	0.021206	0	0.235862	0.021361	0	0.366047	0.021859	0	0.40994	0.021972	0	0.473374	0.021854	0	0.413728	0.021891	0	0.414305	0.021757	0.473374	0.021854	0	0.413728	0.021891	0	0.414305	0.021757	0.021916	0	0.37027	0.021985	0	0.386245	0.022115	0
maintained	0.288855	0.021981	0	0.354698	0.022248	0	0.212729	0.021624	0	0.29889	0.021966	0	0.395308	0.022043	0	0.345421	0.02188	0	0.31841	0.021975	0	0.248009	0.021637	0	0.314084	0.02178	0	0.529511	0.021735	0	0.284132	0.021901	0.314084	0.02178	0	0.529511	0.021735	0	0.284132	0.021901	0.021941	0	0.108839	0.020631	1.2714e-08	0.190741	0.021157	0
maintaining	0.251553	0.021812	0	0.300321	0.022224	0	0.226649	0.021706	0	0.134177	0.021071	5.3972e-12	0.40226	0.02183	0	0.159027	0.020836	0	0.256054	0.021725	0	0.340658	0.021644	0	0.492021	0.021976	0	0.33246	0.022038	0	0.065357	0.02059	0.492021	0.021976	0	0.33246	0.022038	0	0.065357	0.02059	0.021867	0	0.268048	0.02203	0	0.360082	0.022038	0
maintenance	0.142328	0.021103	3.7559e-13	0.278788	0.022144	0	0.266792	0.021931	0	0.315577	0.022021	0	0.286865	0.021776	0	0.269516	0.021901	0	0.366705	0.021881	0	0.203382	0.021398	0	0.471271	0.021777	0	0.292375	0.021908	0	0.255278	0.02169	0.471271	0.021777	0	0.292375	0.021908	0	0.255278	0.02169	0.02191	0	0.437647	0.022049	0	0.276276	0.022009	0
match	0.311297	0.022063	0	0.313775	0.022155	0	0.212416	0.021729	0	0.360784	0.022079	0	0.18842	0.021074	0	0.380842	0.021747	0	0.192899	0.021328	0	0.354819	0.021918	0	0.498623	0.021641	0	0.219014	0.021207	0	0.095102	0.020681	0.498623	0.021641	0	0.219014	0.021207	0	0.095102	0.020681	0.020803	0	0.319301	0.021881	0	0.092679	0.020289	1.6958e-07
matching	0.364363	0.021989	0	0.254713	0.021934	0	0.268988	0.021903	0	0.237727	0.021756	0	0.405148	0.022018	0	0.35749	0.021965	0	0.234095	0.021607	0	0.230118	0.021478	0	0.266249	0.021504	0	0.446812	0.021939	0	0.20232	0.021567	0.266249	0.021504	0	0.446812	0.021939	0	0.20232	0.021567	0.021712	0	0.477757	0.021946	0	0.367269	0.022073	0
matching task	0.135814	0.021193	2.8108e-12	0.253895	0.021935	0	0.216521	0.021692	0	0.219339	0.021769	0	0.376303	0.022027	0	0.242558	0.02135	0	0.216151	0.021552	0	0.137969	0.020747	3.3906e-13	0.461721	0.021667	0	0.505941	0.021687	0	0.20049	0.021476	0.461721	0.021667	0	0.505941	0.021687	0	0.20049	0.021476	0.021792	0	0.436221	0.02209	0	0.389792	0.022101	0
memories	0.351732	0.022044	0	0.262297	0.021997	0	0.064751	0.020309	0.00054429	0.208021	0.02166	0	0.405543	0.021869	0	0.327134	0.02182	0	0.277949	0.021917	0	0.225895	0.021313	0	0.560818	0.021506	0	0.475246	0.021801	0	0.155597	0.021423	0.560818	0.021506	0	0.475246	0.021801	0	0.155597	0.021423	0.021665	0	0.461223	0.021987	0	0.2834	0.021984	0
memory	0.359289	0.022099	0	0.129213	0.020721	3.3268e-13	0.3413	0.022001	0	0.382618	0.022017	0	0.437855	0.021935	0	0.268603	0.021672	0	0.306388	0.022034	0	0.340783	0.022028	0	0.282439	0.021853	0	0.482756	0.021791	0	0.309707	0.021942	0.282439	0.021853	0	0.482756	0.021791	0	0.309707	0.021942	0.021838	0	0.413297	0.021958	0	0.300445	0.021829	0
memory load	0.170866	0.021696	9.4369e-16	0.264496	0.021992	0	0.100153	0.020661	2.1806e-07	0.069941	0.020339	0.00018353	0.22837	0.021427	0	0.31722	0.021472	0	0.339121	0.022062	0	0.100737	0.020397	7.7938e-08	0.304968	0.021902	0	0.447985	0.021869	0	0.19445	0.021492	0.304968	0.021902	0	0.447985	0.021869	0	0.19445	0.021492	0.021748	0	0.480088	0.021974	0	0.241158	0.021847	0
memory performance	0.379578	0.022073	0	0.113015	0.020731	6.2497e-10	0.299421	0.021996	0	0.275353	0.022001	0	0.383451	0.021934	0	0.166694	0.020462	0	0.323384	0.022037	0	0.377121	0.021671	0	0.439079	0.021844	0	0.219879	0.021336	0	0.188312	0.021497	0.439079	0.021844	0	0.219879	0.021336	0	0.188312	0.021497	0.021833	0	0.307475	0.021846	0	0.281025	0.021939	0
memory task	0.17167	0.021379	0	0.314265	0.02216	0	0.32498	0.022035	0	0.342203	0.022114	0	0.300778	0.021325	0	0.279749	0.022015	0	0.377943	0.022012	0	0.239793	0.021583	0	0.562423	0.021534	0	0.437652	0.021719	0	0.07804	0.02064	0.562423	0.021534	0	0.437652	0.021719	0	0.07804	0.02064	0.021757	0	0.24828	0.021497	0	0.179255	0.021178	0
memory tasks	0.344401	0.022101	0	0.182299	0.021486	0	0.284744	0.021969	0	0.226023	0.021708	0	0.176202	0.020797	0	0.457962	0.021811	0	0.266066	0.021876	0	0.32859	0.022032	0	0.423057	0.021851	0	0.487238	0.021956	0	0.075839	0.020463	0.423057	0.021851	0	0.487238	0.021956	0	0.075839	0.020463	0.020724	1.4323e-07	0.219191	0.021603	0	0.152727	0.020716	5.5511e-17
memory wm	0.253105	0.021944	0	0.074783	0.020476	5.3164e-05	0.10409	0.020905	1.3003e-07	0.06076	0.020196	0.0010015	0.337282	0.021776	0	0.332419	0.02202	0	0.313975	0.021876	0	0.220907	0.02171	0	0.466426	0.021755	0	0.230931	0.021289	0	0.377564	0.021814	0.466426	0.021755	0	0.230931	0.021289	0	0.377564	0.021814	0.021623	0	0.463894	0.022111	0	0.382724	0.022097	0
mental imagery	0.249983	0.021604	0	0.321592	0.022116	0	0.102173	0.020764	1.5168e-07	0.140258	0.021288	5.5651e-12	0.341817	0.0221	0	0.071086	0.01999	2.8319e-05	0.317958	0.021901	0	0.178484	0.020619	0	0.500306	0.02181	0	0.307498	0.02193	0	0.209431	0.021467	0.500306	0.02181	0	0.307498	0.02193	0	0.209431	0.021467	0.02201	0	0.317814	0.021949	0	0.385137	0.022038	0
mentalizing	0.134053	0.021248	1.0734e-11	0.210627	0.02155	0	0.328684	0.021951	0	0.235661	0.021662	0	0.159716	0.02075	0	0.244622	0.021324	0	0.39976	0.021848	0	0.331326	0.021571	0	0.425088	0.021844	0	0.296047	0.021947	0	0.386155	0.021985	0.425088	0.021844	0	0.296047	0.021947	0	0.386155	0.021985	0.021913	0	0.145333	0.020862	3.3029e-14	0.280018	0.022089	0
mnemonic	0.211183	0.02173	0	0.185624	0.021587	0	0.081451	0.020557	1.6179e-05	0.234913	0.021707	0	0.29848	0.021898	0	0.247147	0.021489	0	0.264974	0.021776	0	0.370102	0.021936	0	0.446463	0.021864	0	0.327258	0.021651	0	0.076772	0.020695	0.446463	0.021864	0	0.327258	0.021651	0	0.076772	0.020695	0.021685	0	0.446832	0.022002	0	0.252575	0.021687	0
monetary	0.311549	0.021846	0	0.350992	0.022058	0	0.246695	0.021843	0	0.275647	0.021794	0	0.318519	0.021834	0	0.463773	0.021925	0	0.366886	0.021837	0	0.346675	0.022084	0	0.532053	0.021674	0	0.498821	0.021731	0	0.229738	0.021743	0.532053	0.021674	0	0.498821	0.021731	0	0.229738	0.021743	0.021922	0	0.490848	0.022039	0	0.383758	0.022059	0
money	0.257621	0.021863	0	0.170587	0.021346	0	0.177116	0.021446	0	0.124583	0.021061	3.8017e-10	0.27177	0.021721	0	0.120352	0.020985	1.7586e-09	0.31813	0.021909	0	0.229161	0.021617	0	0.471715	0.021901	0	0.215795	0.021219	0	0.25313	0.021714	0.471715	0.021901	0	0.215795	0.021219	0	0.25313	0.021714	0.021451	0	0.404642	0.022184	0	0.276663	0.021855	0
monitored	0.271311	0.021863	0	0.301212	0.022159	0	0.152257	0.021275	2.6978e-14	0.170231	0.02149	1.1102e-16	0.270084	0.021016	0	0.207483	0.021582	0	0.335087	0.02183	0	0.233096	0.021157	0	0.435108	0.021871	0	0.428346	0.02177	0	0.170012	0.021336	0.435108	0.021871	0	0.428346	0.02177	0	0.170012	0.021336	0.02158	0	0.350127	0.02207	0	0.199312	0.021478	0
monitoring	0.24083	0.02194	0	0.121047	0.020921	3.3645e-10	0.111079	0.020676	2.5864e-09	0.085278	0.020548	7.8485e-06	0.301472	0.021894	0	0.32458	0.021976	0	0.332739	0.021906	0	0.356901	0.022152	0	0.425402	0.021836	0	0.525486	0.021735	0	0.429678	0.02177	0.425402	0.021836	0	0.525486	0.021735	0	0.429678	0.02177	0.021765	0	0.31827	0.0219	0	0.310757	0.021921	0
mood	0.20311	0.021621	0	0.17624	0.021484	0	0.255235	0.021818	0	0.330649	0.022011	0	0.246131	0.021323	0	0.196596	0.020863	0	0.35784	0.021885	0	0.262214	0.021349	0	0.494631	0.0219	0	0.495985	0.022123	0	0.255143	0.021826	0.494631	0.0219	0	0.495985	0.022123	0	0.255143	0.021826	0.021905	0	0.21447	0.021481	0	0.195865	0.021236	0
moral	0.371297	0.022085	0	0.243388	0.021916	0	0.343558	0.022072	0	0.277565	0.021793	0	0.356623	0.022072	0	0.252135	0.02141	0	0.252149	0.021631	0	0.222997	0.021616	0	0.482005	0.021793	0	0.290818	0.021597	0	0.110659	0.020727	0.482005	0.021793	0	0.290818	0.021597	0	0.110659	0.020727	0.021849	0	0.375741	0.022185	0	0.169491	0.021009	0
motion	0.346423	0.021954	0	0.286211	0.02211	0	0.156917	0.021376	8.4932e-15	0.300105	0.021815	0	0.436923	0.021999	0	0.471753	0.021904	0	0.099973	0.020413	1.5245e-08	0.216316	0.021023	0	0.456237	0.021924	0	0.553012	0.021617	0	0.395186	0.021635	0.456237	0.021924	0	0.553012	0.021617	0	0.395186	0.021635	0.021703	0	0.41239	0.02211	0	0.359117	0.0222	0
motivation	0.265553	0.021786	0	0.230741	0.021872	0	0.347286	0.022022	0	0.285172	0.021852	0	0.188435	0.021031	0	0.384391	0.021915	0	0.351123	0.021966	0	0.38441	0.022057	0	0.440124	0.021985	0	0.499238	0.021736	0	0.054746	0.020518	0.440124	0.021985	0	0.499238	0.021736	0	0.054746	0.020518	0.020458	0.0069042	0.495293	0.022007	0	0.4092	0.022206	0
motivational	0.236618	0.021775	0	0.220996	0.02164	0	0.263148	0.021825	0	0.131068	0.021152	1.1314e-10	0.390672	0.02202	0	0.34312	0.02183	0	0.341628	0.021707	0	0.100432	0.0203	6.6986e-08	0.46199	0.021694	0	0.475943	0.021825	0	0.360774	0.021887	0.46199	0.021694	0	0.475943	0.021825	0	0.360774	0.021887	0.021796	0	0.490056	0.022021	0	0.423437	0.022029	0
motor	0.130795	0.02123	7.624e-11	0.387506	0.022135	0	0.259808	0.021768	0	0.238801	0.021756	0	0.395918	0.021975	0	0.459423	0.021905	0	0.393459	0.021887	0	0.458288	0.021891	0	0.413389	0.021966	0	0.385947	0.022024	0	0.320014	0.021932	0.413389	0.021966	0	0.385947	0.022024	0	0.320014	0.021932	0.021807	0	0.437172	0.022077	0	0.212437	0.021657	0
motor control	0.206559	0.021671	0	0.221241	0.021762	0	0.306458	0.021859	0	0.259843	0.021817	0	0.337532	0.021879	0	0.360713	0.021803	0	0.374941	0.022019	0	0.341516	0.021699	0	0.446421	0.021947	0	0.206151	0.021312	0	0.147992	0.021169	0.446421	0.021947	0	0.206151	0.021312	0	0.147992	0.021169	0.021795	0	0.27148	0.021816	0	0.381847	0.022186	0
motor imagery	0.200276	0.02167	0	0.390914	0.022135	0	0.151812	0.021352	2.2837e-13	0.153593	0.021498	2.1566e-13	0.40367	0.022127	0	0.414174	0.021797	0	0.385396	0.021829	0	0.46406	0.0219	0	0.449943	0.021812	0	0.290692	0.021893	0	0.164781	0.021276	0.449943	0.021812	0	0.290692	0.021893	0	0.164781	0.021276	0.021834	0	0.471312	0.021993	0	0.16336	0.021259	5.5511e-17
motor response	0.30111	0.02194	0	0.237722	0.021876	0	0.155252	0.0212	1.5543e-15	0.233574	0.021787	0	0.394971	0.022002	0	0.14642	0.021199	1.4638e-13	0.370973	0.021893	0	0.378039	0.022175	0	0.474301	0.021942	0	0.312529	0.021901	0	0.309196	0.021715	0.474301	0.021942	0	0.312529	0.021901	0	0.309196	0.021715	0.021724	0	0.481344	0.021966	0	0.356749	0.02211	0
motor responses	0.161463	0.021552	3.5527e-15	0.353819	0.022155	0	0.197427	0.021828	0	0.266269	0.02196	0	0.3946	0.022031	0	0.292655	0.021911	0	0.406762	0.021975	0	0.328239	0.022202	0	0.315373	0.022134	0	0.492623	0.021855	0	0.099792	0.021067	0.315373	0.022134	0	0.492623	0.021855	0	0.099792	0.021067	0.021869	0	0.386403	0.022038	0	0.399583	0.022124	0
motor task	0.227024	0.021799	0	0.355006	0.022237	0	0.136148	0.021218	2.5009e-11	0.272374	0.021821	0	0.393349	0.021999	0	0.31376	0.021614	0	0.385837	0.021851	0	0.403792	0.021727	0	0.279287	0.021593	0	0.273658	0.021394	0	0.384929	0.02198	0.279287	0.021593	0	0.273658	0.021394	0	0.384929	0.02198	0.021689	0	0.486815	0.021999	0	0.218251	0.021762	0
movement	0.232998	0.021688	0	0.142398	0.021283	1.1268e-12	0.095192	0.021006	2.2236e-06	0.215357	0.021713	0	0.385818	0.022025	0	0.426423	0.021837	0	0.382634	0.021885	0	0.452663	0.021955	0	0.420839	0.021775	0	0.358905	0.021707	0	0.307262	0.02192	0.420839	0.021775	0	0.358905	0.021707	0	0.307262	0.02192	0.02176	0	0.452926	0.022042	0	0.266176	0.021811	0
movements	0.273517	0.021983	0	0.139089	0.021043	6.1334e-13	0.068809	0.020667	0.00051774	0.209695	0.021579	0	0.398287	0.022002	0	0.490487	0.021856	0	0.386244	0.021901	0	0.43387	0.022087	0	0.392283	0.021859	0	0.380676	0.022	0	0.413891	0.021986	0.392283	0.021859	0	0.380676	0.022	0	0.413891	0.021986	0.021778	0	0.421851	0.021993	0	0.104756	0.020486	4.0734e-09
moving	0.297601	0.021888	0	0.21023	0.021676	0	0.297868	0.021924	0	0.196735	0.021595	0	0.243125	0.021269	0	0.303118	0.021851	0	0.265175	0.021925	0	0.404637	0.022168	0	0.25354	0.021467	0	0.312069	0.021947	0	0.435523	0.021929	0.25354	0.021467	0	0.312069	0.021947	0	0.435523	0.021929	0.02181	0	0.35111	0.022098	0	0.221581	0.021534	0
multisensory	0.293403	0.022122	0	0.236194	0.021679	0	0.063833	0.020002	0.000328	0.160321	0.021273	8.3267e-16	0.267145	0.021769	0	0.383068	0.021827	0	0.356723	0.021852	0	0.358033	0.022128	0	0.492399	0.021735	0	0.288932	0.021607	0	0.208283	0.021509	0.492399	0.021735	0	0.288932	0.021607	0	0.208283	0.021509	0.021726	0	0.339114	0.021965	0	0.122601	0.020803	2.464e-11
music	0.139602	0.021029	1.5107e-12	0.339894	0.022274	0	0.155166	0.021285	1.027e-14	0.212383	0.021786	0	0.392114	0.021993	0	0.445691	0.02196	0	0.301537	0.021902	0	0.134293	0.021024	6.4715e-12	0.419492	0.021773	0	0.543318	0.021659	0	0.172116	0.021362	0.419492	0.021773	0	0.543318	0.021659	0	0.172116	0.021362	0.021715	0	0.40623	0.021994	0	0.432547	0.022047	0
musical	0.220567	0.02164	0	0.322534	0.022327	0	0.101257	0.020999	3.2532e-07	0.130052	0.021288	1.6844e-10	0.390733	0.02214	0	0.423145	0.021845	0	0.374478	0.021909	0	0.284359	0.021935	0	0.446406	0.021801	0	0.245428	0.021695	0	0.171678	0.021336	0.446406	0.021801	0	0.245428	0.021695	0	0.171678	0.021336	0.021895	0	0.373006	0.022055	0	0.356791	0.022109	0
names	0.331705	0.022129	0	0.42795	0.022088	0	0.331899	0.021955	0	0.141906	0.02096	9.7311e-14	0.267678	0.021161	0	0.164236	0.020375	0	0.230827	0.021654	0	0.190471	0.02073	0	0.398492	0.021913	0	0.219178	0.021545	0	0.332586	0.021773	0.398492	0.021913	0	0.219178	0.021545	0	0.332586	0.021773	0.021887	0	0.445155	0.022215	0	0.235031	0.021567	0
naming	0.361058	0.022071	0	0.383645	0.022122	0	0.150024	0.021279	2.9199e-14	0.141552	0.021204	1.4612e-12	0.35104	0.022136	0	0.247904	0.021207	0	0.372855	0.021945	0	0.201152	0.021072	0	0.498614	0.021752	0	0.423499	0.021937	0	0.374641	0.02172	0.498614	0.021752	0	0.423499	0.021937	0	0.374641	0.02172	0.021313	0	0.374072	0.022177	0	0.357057	0.022227	0
navigation	0.354594	0.022076	0	0.262405	0.021979	0	0.182559	0.021516	0	0.141063	0.021165	1.605e-12	0.421319	0.022013	0	0.296758	0.021797	0	0.251246	0.021642	0	0.136048	0.021008	6.354e-12	0.512023	0.021838	0	0.337024	0.021846	0	0.136201	0.021251	0.512023	0.021838	0	0.337024	0.021846	0	0.136201	0.021251	0.021537	0	0.209432	0.021597	0	0.290897	0.021909	0
neutral faces	0.408494	0.022148	0	0.301246	0.021991	0	0.184288	0.02133	0	0.24412	0.02179	0	0.329023	0.021494	0	0.174724	0.021219	0	0.392741	0.02188	0	0.376549	0.021931	0	0.410681	0.021723	0	0.545118	0.021612	0	0.409185	0.02199	0.410681	0.021723	0	0.545118	0.021612	0	0.409185	0.02199	0.021885	0	0.294105	0.021806	0	0.190206	0.021372	0
neutral pictures	0.359789	0.022158	0	0.263745	0.021866	0	0.093566	0.020606	1.1057e-06	0.134949	0.021055	7.6863e-12	0.345665	0.022185	0	0.454497	0.021969	0	0.390115	0.022025	0	0.222396	0.021357	0	0.465664	0.021859	0	0.347103	0.021939	0	0.438169	0.02176	0.465664	0.021859	0	0.347103	0.021939	0	0.438169	0.02176	0.021905	0	0.467349	0.02205	0	0.224157	0.021628	0
neutral stimuli	0.300766	0.021956	0	0.321688	0.021996	0	0.148172	0.021379	5.5023e-13	0.218704	0.021489	0	0.283317	0.021621	0	0.237982	0.021582	0	0.31987	0.021893	0	0.175365	0.020751	0	0.438145	0.021777	0	0.441218	0.021745	0	0.360766	0.021936	0.438145	0.021777	0	0.441218	0.021745	0	0.360766	0.021936	0.021273	0	0.419129	0.022215	0	0.3305	0.022031	0
nociceptive	0.245829	0.021842	0	0.219395	0.021719	0	0.072407	0.020634	0.0001927	0.388892	0.021865	0	0.154348	0.020471	0	0.253763	0.021713	0	0.421499	0.021816	0	0.419876	0.021805	0	0.378402	0.021881	0	0.173533	0.021202	0	0.37287	0.021918	0.378402	0.021881	0	0.173533	0.021202	0	0.37287	0.021918	0.021833	0	0.173886	0.021148	0	0.318267	0.022073	0
nogo	0.304345	0.022004	0	0.122119	0.021081	7.6659e-10	0.210546	0.021674	0	0.197291	0.021557	0	0.186333	0.021307	0	0.122507	0.020403	2.1125e-11	0.316426	0.021877	0	0.269612	0.021461	0	0.298669	0.021656	0	0.204524	0.021268	0	0.401915	0.022034	0.298669	0.021656	0	0.204524	0.021268	0	0.401915	0.022034	0.020962	1.2028e-12	0.355905	0.02201	0	0.18675	0.021263	0
nouns	0.100033	0.020951	4.1274e-07	0.311325	0.02223	0	0.271506	0.021892	0	0.158707	0.021502	3.3029e-14	0.393632	0.021979	0	0.328368	0.022	0	0.384878	0.02205	0	0.383348	0.02198	0	0.356044	0.021806	0	0.477204	0.021885	0	0.367313	0.021923	0.356044	0.021806	0	0.477204	0.021885	0	0.367313	0.021923	0.021625	0	0.475781	0.022152	0	0.398601	0.022123	0
novel	0.364721	0.022131	0	0.246469	0.021954	0	0.272213	0.021745	0	0.231878	0.02166	0	0.234509	0.02177	0	0.115033	0.020242	1.5056e-10	0.258167	0.021805	0	0.192988	0.020959	0	0.453224	0.021848	0	0.266481	0.021771	0	0.160021	0.021346	0.453224	0.021848	0	0.266481	0.021771	0	0.160021	0.021346	0.021737	0	0.320064	0.022034	0	0.221853	0.02171	0
novelty	0.113384	0.020738	1.7795e-10	0.238501	0.021971	0	0.216447	0.021485	0	0.401027	0.021964	0	0.32275	0.022117	0	0.181011	0.020596	0	0.299705	0.021888	0	0.161282	0.020538	0	0.52667	0.021698	0	0.208359	0.021097	0	0.26249	0.021713	0.52667	0.021698	0	0.208359	0.021097	0	0.26249	0.021713	0.022015	0	0.493614	0.021944	0	0.430971	0.022058	0
noxious	0.375584	0.022042	0	0.226323	0.021912	0	0.154573	0.021229	7.0499e-15	0.371281	0.022189	0	0.358783	0.021964	0	0.121695	0.020669	1.5795e-10	0.368742	0.02194	0	0.249568	0.021791	0	0.582455	0.021644	0	0.210873	0.02151	0	0.306217	0.021748	0.582455	0.021644	0	0.210873	0.02151	0	0.306217	0.021748	0.021719	0	0.445383	0.022115	0	0.085781	0.02076	1.0813e-05
number	0.141433	0.02105	3.8325e-13	0.242156	0.02187	0	0.130874	0.021115	7.2437e-11	0.145455	0.021426	8.4016e-13	0.299129	0.022051	0	0.20262	0.02113	0	0.339468	0.021827	0	0.167957	0.020958	0	0.241982	0.021402	0	0.219874	0.021348	0	0.352556	0.021783	0.241982	0.021402	0	0.219874	0.021348	0	0.352556	0.021783	0.021757	0	0.468347	0.022075	0	0.273584	0.021846	0
numbers	0.379044	0.021888	0	0.317982	0.022219	0	0.176306	0.0214	0	0.1504	0.020965	1.5543e-15	0.196473	0.021605	0	0.184223	0.020597	0	0.270705	0.02183	0	0.227028	0.021713	0	0.322749	0.021796	0	0.307064	0.021945	0	0.356654	0.021931	0.322749	0.021796	0	0.307064	0.021945	0	0.356654	0.021931	0.021968	0	0.390474	0.022113	0	0.316899	0.021841	0
numerical	0.14202	0.021421	5.4176e-12	0.292224	0.022078	0	0.084438	0.020632	1.0711e-05	0.078803	0.020577	4.7483e-05	0.161669	0.020711	0	0.410184	0.021963	0	0.299961	0.021852	0	0.218628	0.021363	0	0.340727	0.02169	0	0.297961	0.021541	0	0.341302	0.021927	0.340727	0.02169	0	0.297961	0.021541	0	0.341302	0.021927	0.021828	0	0.405836	0.022111	0	0.426661	0.022083	0
object	0.394651	0.021994	0	0.380275	0.022269	0	0.157586	0.021273	1.5543e-15	0.25142	0.021734	0	0.457278	0.022068	0	0.165514	0.020832	0	0.338198	0.021827	0	0.307173	0.022059	0	0.581269	0.021465	0	0.435599	0.022015	0	0.301304	0.021637	0.581269	0.021465	0	0.435599	0.022015	0	0.301304	0.021637	0.021232	0	0.354673	0.021989	0	0.331045	0.022106	0
object recognition	0.145032	0.02156	2.7608e-12	0.334943	0.022179	0	0.079929	0.020405	2.4866e-05	0.145992	0.021031	8.3378e-14	0.426187	0.022124	0	0.241402	0.021327	0	0.334449	0.021973	0	0.421123	0.021891	0	0.405985	0.021772	0	0.362457	0.021967	0	0.226686	0.021589	0.405985	0.021772	0	0.362457	0.021967	0	0.226686	0.021589	0.020951	3.941e-12	0.266056	0.021809	0	0.132706	0.02072	5.5694e-13
objects	0.164044	0.021458	1.2768e-15	0.37093	0.022265	0	0.151233	0.021326	5.59e-14	0.363471	0.022147	0	0.384991	0.022054	0	0.190116	0.021517	0	0.354568	0.022043	0	0.156198	0.020794	5.5511e-17	0.343229	0.021953	0	0.203358	0.021612	0	0.158562	0.021429	0.343229	0.021953	0	0.203358	0.021612	0	0.158562	0.021429	0.021934	0	0.281322	0.021872	0	0.415062	0.022127	0
observing	0.304562	0.021975	0	0.405571	0.022137	0	0.218555	0.021822	0	0.222927	0.021753	0	0.21713	0.02105	0	0.200979	0.020631	0	0.373308	0.021978	0	0.19496	0.020908	0	0.524899	0.021851	0	0.255506	0.021745	0	0.321319	0.021891	0.524899	0.021851	0	0.255506	0.021745	0	0.321319	0.021891	0.021111	5.5511e-17	0.456167	0.022073	0	0.394019	0.022172	0
oddball	0.129363	0.021001	4.2018e-11	0.140086	0.021269	9.0505e-13	0.202881	0.021423	0	0.051057	0.02044	0.0070131	0.188342	0.020997	0	0.165697	0.020451	0	0.331103	0.021813	0	0.13423	0.020314	1.4116e-13	0.416515	0.021881	0	0.257894	0.021652	0	0.191965	0.021284	0.416515	0.021881	0	0.257894	0.021652	0	0.191965	0.021284	0.02192	0	0.458608	0.022115	0	0.263335	0.021721	0
oral	0.143088	0.021164	1.1503e-12	0.265264	0.021935	0	0.153024	0.021149	3.9413e-15	0.120408	0.02091	5.3431e-10	0.226483	0.021373	0	0.355899	0.022046	0	0.362067	0.021985	0	0.230027	0.021654	0	0.384172	0.021705	0	0.197218	0.021439	0	0.430325	0.021787	0.384172	0.021705	0	0.197218	0.021439	0	0.430325	0.021787	0.022032	0	0.476132	0.02215	0	0.283727	0.021986	0
order	0.130674	0.021189	5.9231e-11	0.189468	0.02169	0	0.124481	0.021116	3.3324e-10	0.177801	0.021547	0	0.147767	0.020385	1.1102e-16	0.44312	0.021871	0	0.196433	0.021298	0	0.222851	0.021405	0	0.293503	0.02165	0	0.482359	0.021807	0	0.133159	0.021134	0.293503	0.02165	0	0.482359	0.021807	0	0.133159	0.021134	0.02179	0	0.447333	0.022134	0	0.090497	0.020604	2.4914e-06
orientation	0.307116	0.022022	0	0.162347	0.02147	9.992e-16	0.091232	0.020454	1.0185e-06	0.067107	0.020514	0.00050998	0.380874	0.022007	0	0.159583	0.021363	5.5511e-16	0.384194	0.021946	0	0.175923	0.020828	0	0.22668	0.021272	0	0.461119	0.021984	0	0.041728	0.020321	0.22668	0.021272	0	0.461119	0.021984	0	0.041728	0.020321	0.021655	0	0.222235	0.021391	0	0.437583	0.022119	0
oriented	0.301614	0.022114	0	0.271927	0.022029	0	0.068494	0.020258	0.00022996	0.14283	0.021256	1.1445e-12	0.263699	0.021399	0	0.151309	0.020825	9.992e-16	0.395993	0.021868	0	0.291065	0.022087	0	0.439286	0.021818	0	0.568004	0.021496	0	0.371284	0.021984	0.439286	0.021818	0	0.568004	0.021496	0	0.371284	0.021984	0.021591	0	0.478383	0.02203	0	0.453608	0.022099	0
orienting	0.324594	0.021997	0	0.37199	0.022236	0	0.163943	0.021352	4.4409e-16	0.271992	0.021734	0	0.225632	0.021216	0	0.152078	0.021257	2.8477e-14	0.389348	0.021892	0	0.224266	0.02146	0	0.360249	0.02196	0	0.570954	0.021556	0	0.136957	0.021186	0.360249	0.02196	0	0.570954	0.021556	0	0.136957	0.021186	0.021453	0	0.267884	0.02166	0	0.132175	0.021254	4.3664e-11
orthographic	0.097673	0.020713	3.7109e-07	0.37386	0.022157	0	0.190144	0.021518	0	0.30161	0.02197	0	0.329608	0.021954	0	0.190742	0.02154	0	0.195282	0.021346	0	0.172845	0.02125	0	0.282313	0.021642	0	0.250877	0.021631	0	0.062165	0.020566	0.282313	0.021642	0	0.250877	0.021631	0	0.062165	0.020566	0.021617	0	0.31764	0.021882	0	0.224961	0.021461	0
overt	0.345352	0.021973	0	0.130661	0.021026	7.8603e-12	0.271354	0.021787	0	0.233876	0.021465	0	0.177433	0.021055	0	0.488346	0.021895	0	0.259928	0.021716	0	0.397395	0.021786	0	0.50136	0.021663	0	0.282623	0.022022	0	0.43922	0.021852	0.50136	0.021663	0	0.282623	0.022022	0	0.43922	0.021852	0.0219	0	0.359093	0.021977	0	0.164763	0.02154	6.1062e-16
pain	0.34329	0.021936	0	0.083115	0.020148	1.2708e-06	0.120584	0.020997	9.0278e-10	0.065803	0.020449	0.00055738	0.358563	0.021968	0	0.450546	0.021868	0	0.399642	0.021974	0	0.363426	0.021994	0	0.575504	0.02164	0	0.225837	0.021425	0	0.337333	0.021792	0.575504	0.02164	0	0.225837	0.021425	0	0.337333	0.021792	0.021743	0	0.505507	0.021903	0	0.18915	0.021592	0
painful	0.292082	0.021946	0	0.195312	0.021735	0	0.080922	0.020675	3.4551e-05	0.214867	0.021654	0	0.406255	0.022069	0	0.391496	0.02208	0	0.412301	0.021976	0	0.392638	0.021761	0	0.543377	0.021838	0	0.191235	0.021426	0	0.341612	0.022023	0.543377	0.021838	0	0.191235	0.021426	0	0.341612	0.022023	0.021669	0	0.50033	0.022007	0	0.133477	0.021089	3.6907e-12
passive viewing	0.361368	0.02215	0	0.383016	0.022189	0	0.139379	0.021272	4.752e-12	0.218004	0.021837	0	0.23153	0.021559	0	0.312691	0.021841	0	0.386709	0.021942	0	0.136244	0.020674	3.3668e-13	0.366099	0.021917	0	0.565563	0.021678	0	0.434265	0.021803	0.366099	0.021917	0	0.565563	0.021678	0	0.434265	0.021803	0.02178	0	0.443942	0.022109	0	0.255811	0.021799	0
personal	0.238408	0.021734	0	0.34034	0.022115	0	0.240662	0.021741	0	0.059785	0.020221	0.0012754	0.288606	0.021634	0	0.287956	0.021628	0	0.355243	0.021874	0	0.233165	0.021664	0	0.434825	0.021925	0	0.220203	0.021546	0	0.211633	0.021599	0.434825	0.021925	0	0.220203	0.021546	0	0.211633	0.021599	0.020667	7.1704e-13	0.23236	0.021666	0	0.180501	0.021415	0
personality	0.263204	0.021952	0	0.090623	0.020571	1.4555e-06	0.173044	0.021469	0	0.215479	0.02183	0	0.16212	0.02072	0	0.221284	0.021054	0	0.406176	0.021949	0	0.342342	0.022201	0	0.378907	0.021839	0	0.286688	0.021957	0	0.235405	0.021679	0.378907	0.021839	0	0.286688	0.021957	0	0.235405	0.021679	0.021855	0	0.295959	0.021992	0	0.189155	0.021262	0
personality traits	0.160707	0.021366	2.7756e-16	0.310825	0.022116	0	0.267947	0.021814	0	0.215269	0.021544	0	0.344357	0.021912	0	0.310397	0.022159	0	0.402837	0.021912	0	0.227493	0.021802	0	0.221098	0.021405	0	0.377928	0.021888	0	0.184494	0.021432	0.221098	0.021405	0	0.377928	0.021888	0	0.184494	0.021432	0.021947	0	0.480904	0.022022	0	0.254545	0.021834	0
perspective	0.112821	0.020871	6.5257e-09	0.219423	0.021757	0	0.131232	0.021046	3.4144e-11	0.164164	0.021441	7.2164e-16	0.425058	0.021891	0	0.216504	0.021457	0	0.282528	0.02189	0	0.339126	0.022078	0	0.512166	0.021811	0	0.326839	0.021887	0	0.335952	0.021795	0.512166	0.021811	0	0.326839	0.021887	0	0.335952	0.021795	0.021815	0	0.455803	0.022206	0	0.164265	0.0213	1.6653e-16
phonological	0.266018	0.021982	0	0.312931	0.022217	0	0.279538	0.021904	0	0.361065	0.022	0	0.361177	0.022079	0	0.166214	0.020836	0	0.200094	0.02134	0	0.144178	0.020799	3.7859e-14	0.337573	0.021842	0	0.263472	0.021634	0	0.093742	0.020803	0.337573	0.021842	0	0.263472	0.021634	0	0.093742	0.020803	0.021097	2.4203e-14	0.371146	0.022101	0	0.248964	0.021674	0
photographs	0.152763	0.02139	6.0396e-14	0.123219	0.021101	3.5088e-10	0.153793	0.021214	7.0499e-15	0.120147	0.021316	7.1404e-09	0.274733	0.021518	0	0.082619	0.020287	8.9008e-06	0.357627	0.021871	0	0.34556	0.021893	0	0.204551	0.021139	0	0.550424	0.021856	0	0.242675	0.021703	0.204551	0.021139	0	0.550424	0.021856	0	0.242675	0.021703	0.021782	0	0.454552	0.022176	0	0.417852	0.022104	0
picture	0.352795	0.022079	0	0.101039	0.020596	3.1933e-08	0.057813	0.020096	0.0016391	0.244128	0.021675	0	0.258094	0.02178	0	0.344603	0.02171	0	0.306347	0.021797	0	0.344369	0.021974	0	0.521664	0.021778	0	0.248526	0.021611	0	0.140662	0.021089	0.521664	0.021778	0	0.248526	0.021611	0	0.140662	0.021089	0.021784	0	0.327335	0.022012	0	0.217544	0.021553	0
pictures	0.341511	0.022196	0	0.219972	0.021864	0	0.189446	0.021407	0	0.176307	0.021373	0	0.390899	0.022067	0	0.46066	0.021916	0	0.327291	0.021858	0	0.272112	0.021387	0	0.555193	0.021657	0	0.426066	0.021888	0	0.344981	0.021886	0.555193	0.021657	0	0.426066	0.021888	0	0.344981	0.021886	0.021869	0	0.263997	0.021811	0	0.154442	0.021013	0
pitch	0.268108	0.022001	0	0.428552	0.022204	0	0.073748	0.020478	0.00010436	0.326053	0.022064	0	0.361572	0.021939	0	0.18244	0.021513	0	0.363478	0.021893	0	0.321067	0.021996	0	0.299648	0.021551	0	0.403264	0.021869	0	0.111814	0.021121	0.299648	0.021551	0	0.403264	0.021869	0	0.111814	0.021121	0.022036	0	0.485691	0.02193	0	0.165311	0.02144	1.1102e-16
place	0.347377	0.022025	0	0.317803	0.022005	0	0.2202	0.021638	0	0.154407	0.021284	1.3267e-14	0.262807	0.021496	0	0.227177	0.020857	0	0.349913	0.021963	0	0.242112	0.021061	0	0.380269	0.021866	0	0.411302	0.021877	0	0.070973	0.020638	0.380269	0.021866	0	0.411302	0.021877	0	0.070973	0.020638	0.020719	1.2806e-13	0.130288	0.021339	1.6019e-10	0.130952	0.020803	7.6422e-13
placebo	0.274875	0.021874	0	0.265449	0.021831	0	0.187175	0.021572	0	0.186306	0.021567	0	0.386823	0.022039	0	0.155083	0.021033	9.4369e-16	0.399024	0.022081	0	0.287874	0.021696	0	0.446317	0.021874	0	0.536155	0.021867	0	0.387039	0.021738	0.446317	0.021874	0	0.536155	0.021867	0	0.387039	0.021738	0.021837	0	0.37901	0.022085	0	0.37933	0.022045	0
placebo controlled	0.116326	0.020973	5.0356e-09	0.330773	0.021985	0	0.151203	0.021498	2.4108e-13	0.150269	0.021106	1.2601e-14	0.380692	0.021915	0	0.230043	0.021376	0	0.27335	0.021921	0	0.176655	0.021321	0	0.55037	0.021642	0	0.484936	0.021817	0	0.131458	0.021025	0.55037	0.021642	0	0.484936	0.021817	0	0.131458	0.021025	0.021868	0	0.418908	0.022118	0	0.389209	0.02215	0
planning	0.085654	0.02042	1.8332e-06	0.234775	0.021804	0	0.14623	0.021086	1.9512e-13	0.105709	0.02077	4.1291e-08	0.372099	0.022059	0	0.314175	0.021824	0	0.342112	0.021875	0	0.155159	0.020798	1.6653e-16	0.542637	0.021576	0	0.584433	0.02147	0	0.310297	0.021938	0.542637	0.021576	0	0.584433	0.02147	0	0.310297	0.021938	0.021846	0	0.334873	0.022162	0	0.195971	0.021712	0
pleasant	0.346476	0.02219	0	0.266584	0.022037	0	0.221573	0.021754	0	0.184872	0.021455	0	0.415031	0.022074	0	0.254286	0.021462	0	0.408193	0.021842	0	0.15434	0.02085	3.8858e-16	0.57485	0.021596	0	0.358095	0.021897	0	0.305054	0.021759	0.57485	0.021596	0	0.358095	0.021897	0	0.305054	0.021759	0.02183	0	0.171658	0.021377	0	0.090272	0.020379	4.3573e-07
pointing	0.199148	0.021655	0	0.354917	0.022179	0	0.103203	0.020786	7.6155e-08	0.092649	0.020672	2.2036e-06	0.279233	0.021795	0	0.119544	0.021052	1.3103e-09	0.175772	0.021306	0	0.163336	0.021053	5.5511e-17	0.379535	0.021907	0	0.320522	0.021918	0	0.249901	0.021602	0.379535	0.021907	0	0.320522	0.021918	0	0.249901	0.021602	0.021493	2.3737e-13	0.4517	0.022031	0	0.354386	0.02221	0
position	0.306698	0.021983	0	0.295142	0.022084	0	0.329456	0.021907	0	0.352105	0.0219	0	0.365692	0.02203	0	0.298709	0.022011	0	0.379128	0.021903	0	0.169724	0.021307	0	0.501013	0.021804	0	0.50105	0.021855	0	0.27201	0.021691	0.501013	0.021804	0	0.50105	0.021855	0	0.27201	0.021691	0.021834	0	0.427337	0.022132	0	0.256545	0.021826	0
predict	0.188373	0.021693	0	0.34134	0.02218	0	0.372836	0.021964	0	0.097194	0.020912	1.0247e-06	0.181821	0.020233	0	0.223055	0.020952	0	0.386304	0.021879	0	0.372764	0.021636	0	0.432842	0.021719	0	0.235348	0.021529	0	0.182577	0.021576	0.432842	0.021719	0	0.235348	0.021529	0	0.182577	0.021576	0.021817	0	0.201292	0.02155	0	0.418473	0.022108	0
predicted	0.146559	0.021365	8.2645e-13	0.287402	0.022063	0	0.318893	0.022001	0	0.213624	0.021757	0	0.199929	0.021085	0	0.379219	0.021956	0	0.296634	0.021938	0	0.192739	0.021202	0	0.369352	0.021862	0	0.395206	0.021818	0	0.241	0.021553	0.369352	0.021862	0	0.395206	0.021818	0	0.241	0.021553	0.021911	0	0.476731	0.021983	0	0.259534	0.021952	0
predicting	0.098913	0.020678	1.7521e-07	0.104957	0.020671	1.286e-08	0.372142	0.022124	0	0.228088	0.021863	0	0.234515	0.021499	0	0.312203	0.021778	0	0.114813	0.020495	2.7787e-10	0.169124	0.021433	5.5511e-17	0.231185	0.021313	0	0.221871	0.021449	0	0.305218	0.021836	0.231185	0.021313	0	0.221871	0.021449	0	0.305218	0.021836	0.021969	0	0.273858	0.021718	0	0.425691	0.022058	0
prediction	0.251092	0.021635	0	0.244456	0.02197	0	0.19038	0.021457	0	0.220949	0.02163	0	0.214496	0.021328	0	0.281336	0.021779	0	0.241338	0.021587	0	0.234347	0.021793	0	0.526517	0.021717	0	0.511487	0.021752	0	0.175055	0.021542	0.526517	0.021717	0	0.511487	0.021752	0	0.175055	0.021542	0.021917	0	0.46024	0.022088	0	0.305301	0.022087	0
prediction error	0.141699	0.021128	3.8292e-13	0.261126	0.022047	0	0.315366	0.022058	0	0.255552	0.021775	0	0.241715	0.021479	0	0.223945	0.021099	0	0.270968	0.021681	0	0.225653	0.021131	0	0.596758	0.021493	0	0.501278	0.021682	0	0.095867	0.020859	0.596758	0.021493	0	0.501278	0.021682	0	0.095867	0.020859	0.021964	0	0.45991	0.022082	0	0.241395	0.021857	0
predictions	0.314744	0.022057	0	0.216187	0.021864	0	0.300083	0.022099	0	0.283089	0.021836	0	0.231744	0.020844	0	0.337762	0.021682	0	0.267058	0.021744	0	0.27947	0.022001	0	0.404433	0.021796	0	0.233024	0.021379	0	0.172463	0.021328	0.404433	0.021796	0	0.233024	0.021379	0	0.172463	0.021328	0.021985	0	0.498815	0.021939	0	0.266461	0.02183	0
predictive	0.138552	0.021284	8.0802e-12	0.178159	0.021491	0	0.129693	0.020934	1.485e-11	0.182645	0.021498	0	0.42094	0.021969	0	0.189308	0.021158	0	0.367783	0.021861	0	0.139505	0.020473	3.2085e-14	0.559527	0.021674	0	0.340331	0.021958	0	0.214602	0.021627	0.559527	0.021674	0	0.340331	0.021958	0	0.214602	0.021627	0.021925	0	0.471887	0.022096	0	0.464792	0.02202	0
predicts	0.412203	0.022078	0	0.245937	0.02189	0	0.284412	0.021975	0	0.23898	0.021636	0	0.405797	0.02199	0	0.158999	0.02092	5.5511e-17	0.212328	0.021623	0	0.186685	0.021513	0	0.434084	0.021854	0	0.270618	0.021784	0	0.318486	0.021972	0.434084	0.021854	0	0.270618	0.021784	0	0.318486	0.021972	0.021933	0	0.226867	0.021501	0	0.219407	0.021748	0
preference	0.351516	0.022062	0	0.223298	0.021827	0	0.055114	0.020173	0.0027231	0.1943	0.021552	0	0.321628	0.021943	0	0.164846	0.021273	1.1102e-16	0.223517	0.021606	0	0.272191	0.021817	0	0.476867	0.021876	0	0.208548	0.021134	0	0.365497	0.02196	0.476867	0.021876	0	0.208548	0.021134	0	0.365497	0.02196	0.020956	0	0.478329	0.022082	0	0.187253	0.021137	0
preferences	0.320803	0.022021	0	0.234107	0.021768	0	0.184875	0.021488	0	0.267619	0.021798	0	0.219106	0.021264	0	0.174306	0.021354	0	0.26732	0.021761	0	0.359615	0.022031	0	0.355951	0.021891	0	0.333205	0.021898	0	0.132653	0.0209	0.355951	0.021891	0	0.333205	0.021898	0	0.132653	0.0209	0.021617	0	0.466792	0.022047	0	0.144171	0.020994	3.6637e-14
preferential	0.124654	0.020953	2.0775e-10	0.29477	0.021996	0	0.167626	0.021427	2.2204e-16	0.084879	0.020735	1.648e-05	0.358221	0.022022	0	0.398291	0.021858	0	0.313256	0.022119	0	0.125723	0.020531	1.1605e-11	0.452218	0.02174	0	0.339804	0.02201	0	0.185348	0.021291	0.452218	0.02174	0	0.339804	0.02201	0	0.185348	0.021291	0.021862	0	0.237144	0.021861	0	0.130752	0.020713	4.5047e-13
preparation	0.247471	0.021811	0	0.224706	0.021697	0	0.196664	0.021859	0	0.31769	0.021812	0	0.327648	0.021814	0	0.192407	0.020772	0	0.347989	0.021949	0	0.251667	0.021389	0	0.254753	0.021549	0	0.283906	0.021766	0	0.218219	0.021647	0.254753	0.021549	0	0.283906	0.021766	0	0.218219	0.021647	0.021931	0	0.187242	0.021537	0	0.45897	0.022023	0
preparatory	0.152392	0.0214	9.5923e-14	0.160023	0.021331	1.9429e-15	0.099896	0.020654	1.8458e-07	0.159951	0.021368	7.7716e-16	0.424228	0.022083	0	0.285539	0.021457	0	0.362783	0.021866	0	0.306811	0.022118	0	0.331997	0.021848	0	0.451835	0.021915	0	0.197667	0.021579	0.331997	0.021848	0	0.451835	0.021915	0	0.197667	0.021579	0.021942	0	0.483183	0.02196	0	0.395083	0.022135	0
primary motor	0.344246	0.021951	0	0.258885	0.022107	0	0.273942	0.021813	0	0.185455	0.021448	0	0.36124	0.022017	0	0.425238	0.021855	0	0.411523	0.021843	0	0.434576	0.022032	0	0.366703	0.021925	0	0.208211	0.021353	0	0.20213	0.021497	0.366703	0.021925	0	0.208211	0.021353	0	0.20213	0.021497	0.021768	0	0.438969	0.022131	0	0.213814	0.02179	0
primary sensorimotor	0.147337	0.021276	2.7639e-13	0.206895	0.021643	0	0.043506	0.019738	0.011547	0.024928	0.019535	0.10354	0.317788	0.021761	0	0.408877	0.021899	0	0.371194	0.0219	0	0.458784	0.021841	0	0.340446	0.021709	0	0.483976	0.021869	0	0.265802	0.02166	0.340446	0.021709	0	0.483976	0.021869	0	0.265802	0.02166	0.021899	0	0.382803	0.022004	0	0.262426	0.021811	0
primary somatosensory	0.294545	0.022038	0	0.389809	0.022164	0	0.167237	0.021332	5.5511e-17	0.104724	0.021016	2.22e-07	0.353474	0.021965	0	0.31792	0.021624	0	0.363705	0.021915	0	0.388929	0.021944	0	0.420912	0.021831	0	0.242201	0.021687	0	0.163036	0.021298	0.420912	0.021831	0	0.242201	0.021687	0	0.163036	0.021298	0.021397	0	0.415013	0.022011	0	0.19896	0.021369	0
prime	0.271064	0.021896	0	0.103141	0.020577	1.3139e-08	0.056778	0.020036	0.0017029	0.133314	0.020916	3.4596e-12	0.365108	0.022084	0	0.21695	0.020845	0	0.371302	0.021871	0	0.423274	0.021929	0	0.324044	0.021676	0	0.415115	0.021722	0	0.277757	0.021741	0.324044	0.021676	0	0.415115	0.021722	0	0.277757	0.021741	0.020859	1.7176e-06	0.348485	0.022069	0	0.3401	0.022061	0
priming	0.345637	0.02201	0	0.038998	0.019269	0.01453	0.083917	0.020423	8.0051e-06	0.300996	0.021887	0	0.439069	0.02203	0	0.226785	0.020936	0	0.312328	0.021929	0	0.170419	0.021173	0	0.369698	0.02174	0	0.241261	0.021796	0	0.207755	0.021536	0.369698	0.02174	0	0.241261	0.021796	0	0.207755	0.021536	0.021799	0	0.463076	0.02201	0	0.086081	0.02016	8.3938e-07
probabilistic	0.126789	0.020977	6.8129e-11	0.333044	0.022084	0	0.151783	0.021218	4.9794e-14	0.266075	0.02171	0	0.249381	0.021793	0	0.189077	0.020872	0	0.186997	0.021243	0	0.099816	0.020555	1.6527e-07	0.297845	0.021898	0	0.274513	0.021951	0	0.082543	0.020906	0.297845	0.021898	0	0.274513	0.021951	0	0.082543	0.020906	0.021117	1.6728e-12	0.411225	0.022	0	0.326397	0.022118	0
probability	0.365268	0.021996	0	0.305258	0.022003	0	0.167814	0.021469	1.1102e-16	0.136258	0.021206	9.5964e-12	0.168348	0.020731	0	0.260315	0.021476	0	0.361208	0.021976	0	0.293279	0.021936	0	0.232213	0.021413	0	0.325434	0.021597	0	0.142677	0.021447	0.232213	0.021413	0	0.325434	0.021597	0	0.142677	0.021447	0.021459	0	0.487661	0.022034	0	0.258054	0.021929	0
probe	0.400097	0.022019	0	0.423757	0.02211	0	0.352305	0.022057	0	0.333382	0.021863	0	0.272068	0.021902	0	0.283157	0.021823	0	0.353833	0.021846	0	0.370119	0.02207	0	0.324051	0.021717	0	0.203683	0.021344	0	0.353824	0.022018	0.324051	0.021717	0	0.203683	0.021344	0	0.353824	0.022018	0.021784	0	0.369441	0.021934	0	0.160372	0.021376	3.3307e-16
prospective	0.323569	0.022016	0	0.081714	0.020109	1.9824e-06	0.191897	0.021652	0	0.339425	0.02202	0	0.289653	0.021858	0	0.171515	0.021041	0	0.316653	0.022111	0	0.271658	0.02169	0	0.380947	0.021702	0	0.44287	0.021966	0	0.354576	0.022027	0.380947	0.021702	0	0.44287	0.021966	0	0.354576	0.022027	0.021134	0	0.447533	0.022166	0	0.328842	0.02212	0
pseudowords	0.338025	0.021888	0	0.368745	0.022067	0	0.282543	0.021884	0	0.235721	0.021791	0	0.282733	0.022021	0	0.271142	0.02143	0	0.347156	0.021859	0	0.188938	0.020902	0	0.550695	0.02159	0	0.426064	0.021988	0	0.063866	0.020388	0.550695	0.02159	0	0.426064	0.021988	0	0.063866	0.020388	0.021884	0	0.370192	0.022044	0	0.202829	0.021569	0
punishment	0.246841	0.021913	0	0.291529	0.022073	0	0.282758	0.021873	0	0.114115	0.020784	2.3319e-09	0.285249	0.022036	0	0.309975	0.021569	0	0.394601	0.021914	0	0.358379	0.021867	0	0.385029	0.021735	0	0.380206	0.02176	0	0.288758	0.021758	0.385029	0.021735	0	0.380206	0.02176	0	0.288758	0.021758	0.02189	0	0.410113	0.022176	0	0.343888	0.02204	0
reach	0.340884	0.022033	0	0.346856	0.022033	0	0.131023	0.021191	4.0025e-11	0.193011	0.021419	0	0.212552	0.02167	0	0.122716	0.020453	2.412e-12	0.399189	0.022009	0	0.249792	0.021428	0	0.218222	0.02119	0	0.388895	0.022116	0	0.290972	0.021724	0.218222	0.02119	0	0.388895	0.022116	0	0.290972	0.021724	0.021861	0	0.401106	0.022061	0	0.219334	0.021387	0
reaching	0.350899	0.022139	0	0.332839	0.022193	0	0.180999	0.021475	0	0.202548	0.021731	0	0.255435	0.021233	0	0.460693	0.021978	0	0.356573	0.021922	0	0.386258	0.02174	0	0.491526	0.021895	0	0.293131	0.021881	0	0.165916	0.021291	0.491526	0.021895	0	0.293131	0.021881	0	0.165916	0.021291	0.021883	0	0.131197	0.021077	1.3468e-11	0.29814	0.022061	0
reactivity	0.27802	0.021883	0	0.309828	0.022042	0	0.294324	0.021964	0	0.416395	0.022077	0	0.189144	0.02099	0	0.194277	0.020989	0	0.37876	0.021801	0	0.114496	0.020257	3.4493e-10	0.587975	0.021586	0	0.294332	0.021941	0	0.441457	0.021951	0.587975	0.021586	0	0.294332	0.021941	0	0.441457	0.021951	0.021913	0	0.416286	0.022032	0	0.358402	0.022087	0
read	0.237534	0.02187	0	0.396697	0.022273	0	0.144386	0.021153	2.2887e-13	0.276921	0.0221	0	0.148311	0.020658	2.1094e-15	0.152307	0.020933	6.1062e-16	0.347363	0.021952	0	0.395875	0.021812	0	0.532516	0.021677	0	0.177063	0.021229	0	0.097281	0.020982	0.532516	0.021677	0	0.177063	0.021229	0	0.097281	0.020982	0.020766	1.4791e-07	0.50564	0.021896	0	0.261676	0.021897	0
reading	0.257147	0.021889	0	0.379981	0.022229	0	0.080615	0.020293	1.2006e-05	0.10693	0.020881	6.0644e-08	0.187457	0.02144	0	0.130432	0.020503	3.6426e-13	0.212762	0.021586	0	0.151615	0.021012	4.1633e-15	0.562702	0.021594	0	0.416628	0.021912	0	0.113847	0.020949	0.562702	0.021594	0	0.416628	0.021912	0	0.113847	0.020949	0.020969	5.0127e-14	0.488504	0.022004	0	0.331383	0.021957	0
reappraisal	0.316111	0.022041	0	0.186821	0.02165	0	0.302669	0.021959	0	0.13726	0.021094	3.2195e-12	0.289245	0.022109	0	0.283978	0.021989	0	0.344663	0.021807	0	0.161774	0.021067	5.5511e-17	0.264568	0.02153	0	0.224445	0.021483	0	0.088806	0.020691	0.264568	0.02153	0	0.224445	0.021483	0	0.088806	0.020691	0.021817	0	0.319019	0.022017	0	0.215214	0.021581	0
reasoning	0.131188	0.021074	1.2063e-11	0.08301	0.020475	7.4104e-06	0.277645	0.021974	0	0.265016	0.021961	0	0.427253	0.021995	0	0.331877	0.021708	0	0.301503	0.021819	0	0.179026	0.021053	0	0.405677	0.021942	0	0.404734	0.022143	0	0.370511	0.021831	0.405677	0.021942	0	0.404734	0.022143	0	0.370511	0.021831	0.021586	0	0.225505	0.021662	0	0.356145	0.02207	0
recall	0.315887	0.021989	0	0.288247	0.02191	0	0.077114	0.020524	5.2029e-05	0.288056	0.021784	0	0.203167	0.020468	0	0.216249	0.021489	0	0.222504	0.021707	0	0.396273	0.022055	0	0.472933	0.021773	0	0.404602	0.021833	0	0.288935	0.021855	0.472933	0.021773	0	0.404602	0.021833	0	0.288935	0.021855	0.021885	0	0.189172	0.021402	0	0.372708	0.022169	0
recognition	0.101293	0.020651	3.3402e-08	0.171937	0.021337	0	0.302546	0.022024	0	0.257292	0.022046	0	0.327578	0.021747	0	0.288448	0.021313	0	0.313065	0.022011	0	0.367713	0.021657	0	0.536616	0.021655	0	0.457765	0.021882	0	0.431435	0.021896	0.536616	0.021655	0	0.457765	0.021882	0	0.431435	0.021896	0.021844	0	0.454084	0.02202	0	0.320314	0.021914	0
recognition memory	0.334605	0.022107	0	0.175324	0.021507	0	0.337881	0.021915	0	0.192379	0.021441	0	0.236806	0.021318	0	0.356162	0.021807	0	0.111028	0.020505	5.521e-10	0.190653	0.021486	0	0.472758	0.021833	0	0.447591	0.021916	0	0.25955	0.021687	0.472758	0.021833	0	0.447591	0.021916	0	0.25955	0.021687	0.021583	0	0.472917	0.022073	0	0.472972	0.022045	0
recognition task	0.333908	0.021913	0	0.231525	0.021781	0	0.233394	0.021595	0	0.127073	0.020841	2.2774e-11	0.298254	0.021589	0	0.169171	0.021261	0	0.344703	0.021878	0	0.412431	0.022155	0	0.594292	0.021515	0	0.22245	0.021318	0	0.294997	0.021714	0.594292	0.021515	0	0.22245	0.021318	0	0.294997	0.021714	0.0216	0	0.303104	0.021999	0	0.150985	0.021278	1.9429e-15
recognize	0.320131	0.022046	0	0.220498	0.021729	0	0.133683	0.021093	1.2431e-11	0.037177	0.019775	0.027776	0.17845	0.021172	0	0.408109	0.021745	0	0.345992	0.021985	0	0.274473	0.021844	0	0.234945	0.021348	0	0.358628	0.021809	0	0.330583	0.02207	0.234945	0.021348	0	0.358628	0.021809	0	0.330583	0.02207	0.021116	2.6551e-10	0.506211	0.021882	0	0.492311	0.021983	0
recognized	0.197708	0.021723	0	0.36155	0.022245	0	0.17076	0.021393	5.5511e-17	0.181192	0.021596	0	0.238394	0.0217	0	0.325534	0.021653	0	0.241679	0.021704	0	0.384753	0.021992	0	0.271943	0.021634	0	0.369765	0.022005	0	0.229628	0.021652	0.271943	0.021634	0	0.369765	0.022005	0	0.229628	0.021652	0.020335	8.6851e-08	0.503787	0.021919	0	0.446534	0.022089	0
recognizing	0.299141	0.022039	0	0.317519	0.02215	0	0.317686	0.02212	0	0.128135	0.021166	1.652e-10	0.230022	0.021205	0	0.082519	0.020256	9.2702e-06	0.331663	0.021828	0	0.209245	0.021224	0	0.393768	0.021866	0	0.25322	0.021374	0	0.370374	0.021751	0.393768	0.021866	0	0.25322	0.021374	0	0.370374	0.021751	0.021804	0	0.406882	0.02215	0	0.084207	0.020175	1.0707e-06
recollection	0.389025	0.02211	0	0.124632	0.020792	7.1805e-12	0.246203	0.021821	0	0.258915	0.02172	0	0.367591	0.021796	0	0.152619	0.020737	1.6653e-16	0.208991	0.021562	0	0.168204	0.021278	0	0.51575	0.021711	0	0.341653	0.021843	0	0.277002	0.021954	0.51575	0.021711	0	0.341653	0.021843	0	0.277002	0.021954	0.021913	0	0.486322	0.021926	0	0.354624	0.022139	0
rehearsal	0.295111	0.022076	0	0.077247	0.019898	2.5836e-06	0.230936	0.021784	0	0.29472	0.021995	0	0.199015	0.02125	0	0.387784	0.021749	0	0.179879	0.021242	0	0.23331	0.02166	0	0.381764	0.021897	0	0.221943	0.021586	0	0.284185	0.021841	0.381764	0.021897	0	0.221943	0.021586	0	0.284185	0.021841	0.021819	0	0.39408	0.022191	0	0.282629	0.021879	0
reinforcement	0.311371	0.021995	0	0.163296	0.021324	0	0.080516	0.020446	2.1671e-05	0.162971	0.021285	5.5511e-16	0.439208	0.022047	0	0.37288	0.022003	0	0.411139	0.021846	0	0.274734	0.021803	0	0.515184	0.02176	0	0.370256	0.02165	0	0.345261	0.021924	0.515184	0.02176	0	0.370256	0.02165	0	0.345261	0.021924	0.021165	0	0.485379	0.022062	0	0.24812	0.021882	0
relational	0.263066	0.022036	0	0.111924	0.020932	9.6796e-09	0.319145	0.021878	0	0.35981	0.0219	0	0.233652	0.021531	0	0.12344	0.020149	1.1813e-13	0.340643	0.022082	0	0.385187	0.021983	0	0.506418	0.021761	0	0.324194	0.021775	0	0.179522	0.021615	0.506418	0.021761	0	0.324194	0.021775	0	0.179522	0.021615	0.02089	9.8173e-06	0.244532	0.021751	0	0.147491	0.021158	2.2815e-14
relevance	0.258524	0.022024	0	0.287178	0.022102	0	0.34645	0.021855	0	0.384314	0.022057	0	0.217668	0.021461	0	0.295383	0.021759	0	0.353811	0.021866	0	0.151455	0.020772	8.8818e-16	0.21875	0.021149	0	0.376807	0.022065	0	0.284855	0.021913	0.21875	0.021149	0	0.376807	0.022065	0	0.284855	0.021913	0.021291	4.564e-10	0.45981	0.022133	0	0.340325	0.021978	0
remember	0.29009	0.021908	0	0.370677	0.022235	0	0.270393	0.021877	0	0.230966	0.021829	0	0.394036	0.022022	0	0.439509	0.021895	0	0.324397	0.021923	0	0.41774	0.02199	0	0.19412	0.021155	0	0.298357	0.021749	0	0.382775	0.021636	0.19412	0.021155	0	0.298357	0.021749	0	0.382775	0.021636	0.021725	0	0.295818	0.021898	0	0.166676	0.02101	0
remembered	0.347113	0.022063	0	0.261923	0.021952	0	0.096577	0.020452	2.3945e-07	0.282982	0.021736	0	0.417139	0.021958	0	0.246199	0.021696	0	0.319033	0.021901	0	0.104368	0.020796	9.7428e-09	0.532081	0.021658	0	0.274276	0.021646	0	0.16841	0.021479	0.532081	0.021658	0	0.274276	0.021646	0	0.16841	0.021479	0.021746	0	0.40431	0.022188	0	0.145037	0.020956	1.2768e-15
remembering	0.382282	0.022045	0	0.358233	0.022142	0	0.093927	0.020588	6.3193e-07	0.318376	0.021917	0	0.379034	0.021979	0	0.298781	0.022039	0	0.354397	0.021932	0	0.281371	0.022089	0	0.401362	0.02178	0	0.293985	0.021809	0	0.065214	0.020645	0.401362	0.02178	0	0.293985	0.021809	0	0.065214	0.020645	0.020606	1.3774e-05	0.431924	0.02218	0	0.155	0.021105	1.6653e-16
repeat	0.408425	0.022113	0	0.364556	0.022313	0	0.059756	0.020391	0.0014707	0.277649	0.021914	0	0.303668	0.021549	0	0.460469	0.02197	0	0.395445	0.021839	0	0.343562	0.02212	0	0.348649	0.021807	0	0.591036	0.021533	0	0.12276	0.021018	0.348649	0.021807	0	0.591036	0.021533	0	0.12276	0.021018	0.021618	0	0.4705	0.022027	0	0.148886	0.02085	4.996e-16
repeated	0.111338	0.020737	2.2288e-09	0.319649	0.022123	0	0.147997	0.021254	1.3517e-13	0.241353	0.021696	0	0.364217	0.022007	0	0.405756	0.022075	0	0.309107	0.021912	0	0.293192	0.021948	0	0.366378	0.021934	0	0.422471	0.021932	0	0.199478	0.021262	0.366378	0.021934	0	0.422471	0.021932	0	0.199478	0.021262	0.02167	0	0.368335	0.021979	0	0.410503	0.022026	0
repetition	0.344604	0.022082	0	0.172247	0.021594	5.5511e-17	0.297878	0.021905	0	0.28546	0.021851	0	0.165476	0.020758	0	0.263974	0.021305	0	0.290333	0.021837	0	0.235481	0.021493	0	0.349647	0.021841	0	0.404727	0.022035	0	0.344547	0.021929	0.349647	0.021841	0	0.404727	0.022035	0	0.344547	0.021929	0.021874	0	0.406088	0.022009	0	0.15109	0.021229	1.2323e-14
repetitive	0.126712	0.021079	1.9882e-10	0.109982	0.020614	4.1216e-10	0.21438	0.021635	0	0.177928	0.021361	0	0.246588	0.021426	0	0.29827	0.021847	0	0.184641	0.021301	0	0.135274	0.021029	5.2397e-12	0.439687	0.021759	0	0.40667	0.022034	0	0.157619	0.021258	0.439687	0.021759	0	0.40667	0.022034	0	0.157619	0.021258	0.021732	0	0.44863	0.021995	0	0.442873	0.022029	0
responsiveness	0.387093	0.022173	0	0.32351	0.022011	0	0.106288	0.020828	6.8167e-08	0.155189	0.021453	4.0967e-14	0.362025	0.022066	0	0.290721	0.021781	0	0.319617	0.021929	0	0.161478	0.020499	0	0.5561	0.021683	0	0.233561	0.021482	0	0.230248	0.021653	0.5561	0.021683	0	0.233561	0.021482	0	0.230248	0.021653	0.021412	0	0.312558	0.02184	0	0.274482	0.021798	0
retention	0.367501	0.022172	0	0.346303	0.02237	0	0.241734	0.021914	0	0.106904	0.020557	1.1317e-08	0.376312	0.021893	0	0.301889	0.021832	0	0.352726	0.021851	0	0.087841	0.020363	3.0889e-06	0.482394	0.021955	0	0.289371	0.021615	0	0.302864	0.021924	0.482394	0.021955	0	0.289371	0.021615	0	0.302864	0.021924	0.021885	0	0.252126	0.021593	0	0.208819	0.021697	0
retrieval	0.310846	0.022047	0	0.285062	0.02191	0	0.26204	0.02188	0	0.402537	0.022019	0	0.401423	0.021866	0	0.220754	0.021664	0	0.27573	0.021908	0	0.290773	0.02167	0	0.383557	0.021966	0	0.426284	0.021756	0	0.328073	0.021851	0.383557	0.021966	0	0.426284	0.021756	0	0.328073	0.021851	0.021874	0	0.500393	0.021892	0	0.369981	0.022016	0
retrieved	0.224677	0.021757	0	0.313784	0.02201	0	0.077634	0.020543	5.1489e-05	0.135993	0.0213	4.9173e-11	0.350207	0.021877	0	0.145155	0.020721	2.609e-15	0.296943	0.02195	0	0.346091	0.021878	0	0.519726	0.021689	0	0.436693	0.021849	0	0.231173	0.021704	0.519726	0.021689	0	0.436693	0.021849	0	0.231173	0.021704	0.020205	1.6836e-06	0.284017	0.021889	0	0.108106	0.020751	2.1046e-08
reward	0.312078	0.02194	0	0.388277	0.022266	0	0.184831	0.021513	0	0.368937	0.02203	0	0.186331	0.021009	0	0.365312	0.021927	0	0.382269	0.021832	0	0.399761	0.021944	0	0.570673	0.021596	0	0.528877	0.021659	0	0.193178	0.02155	0.570673	0.021596	0	0.528877	0.021659	0	0.193178	0.02155	0.021246	0	0.491284	0.022038	0	0.353665	0.022068	0
rewarding	0.204612	0.021671	0	0.199362	0.021633	0	0.213277	0.021516	0	0.252883	0.021684	0	0.265225	0.021416	0	0.473502	0.021896	0	0.359357	0.021834	0	0.230983	0.021755	0	0.588052	0.02147	0	0.403356	0.02189	0	0.338264	0.021688	0.588052	0.02147	0	0.403356	0.02189	0	0.338264	0.021688	0.021514	0	0.472182	0.022119	0	0.40613	0.022227	0
rewards	0.257303	0.021992	0	0.223173	0.02186	0	0.299976	0.02205	0	0.169804	0.021455	5.5511e-17	0.353456	0.02201	0	0.438037	0.021941	0	0.321786	0.021807	0	0.437763	0.021934	0	0.58655	0.021588	0	0.471162	0.021759	0	0.182037	0.021323	0.58655	0.021588	0	0.471162	0.021759	0	0.182037	0.021323	0.021646	0	0.484879	0.022033	0	0.407634	0.022072	0
rhythm	0.138579	0.02124	5.3403e-12	0.387588	0.022176	0	0.093237	0.020428	7.2488e-07	0.18985	0.02168	0	0.2616	0.02147	0	0.468565	0.021824	0	0.278235	0.021831	0	0.402894	0.022048	0	0.485819	0.021922	0	0.537075	0.021696	0	0.354723	0.021728	0.485819	0.021922	0	0.537075	0.021696	0	0.354723	0.021728	0.021948	0	0.292754	0.021968	0	0.137767	0.020941	3.2546e-13
risk	0.065869	0.020141	0.00031108	0.149311	0.021282	1.0297e-13	0.098264	0.020799	4.7534e-07	0.15237	0.021503	2.2582e-13	0.241113	0.021944	0	0.325126	0.021891	0	0.427321	0.021827	0	0.412432	0.021831	0	0.496244	0.021587	0	0.375199	0.022052	0	0.319663	0.021948	0.496244	0.021587	0	0.375199	0.022052	0	0.319663	0.021948	0.021565	0	0.251945	0.02195	0	0.325614	0.021985	0
risky	0.220283	0.021781	0	0.295711	0.022236	0	0.082614	0.02048	1.0209e-05	0.230956	0.021661	0	0.359712	0.021946	0	0.080072	0.020333	1.7161e-05	0.366538	0.021896	0	0.354313	0.022068	0	0.407714	0.021723	0	0.427369	0.02196	0	0.358315	0.021713	0.407714	0.021723	0	0.427369	0.02196	0	0.358315	0.021713	0.021884	0	0.46179	0.022162	0	0.128141	0.020635	2.5868e-13
rotation	0.178004	0.021501	0	0.273746	0.02195	0	0.063868	0.020509	0.00091909	0.229446	0.021629	0	0.396773	0.02194	0	0.39522	0.021838	0	0.379365	0.021909	0	0.249256	0.021871	0	0.413079	0.021863	0	0.33554	0.02215	0	0.390209	0.021958	0.413079	0.021863	0	0.33554	0.02215	0	0.390209	0.021958	0.02193	0	0.352645	0.022073	0	0.152729	0.02075	0
rule	0.28804	0.022167	0	0.341656	0.022221	0	0.20931	0.02155	0	0.209134	0.021868	0	0.431549	0.021993	0	0.230288	0.020806	0	0.287397	0.021702	0	0.428525	0.021845	0	0.219401	0.02134	0	0.215135	0.021427	0	0.337686	0.021885	0.219401	0.02134	0	0.215135	0.021427	0	0.337686	0.021885	0.021268	0	0.149509	0.020853	5.4401e-15	0.333101	0.0221	0
rules	0.292483	0.022058	0	0.197289	0.021418	0	0.097676	0.020594	2.3607e-07	0.257527	0.021817	0	0.331341	0.021784	0	0.223373	0.020982	0	0.319781	0.021883	0	0.170951	0.021039	0	0.37295	0.021716	0	0.292661	0.021821	0	0.309491	0.021837	0.37295	0.021716	0	0.292661	0.021821	0	0.309491	0.021837	0.020469	1.1047e-14	0.274525	0.021868	0	0.457091	0.022043	0
saccade	0.291742	0.021865	0	0.183337	0.021386	0	0.311023	0.021951	0	0.222259	0.021618	0	0.224216	0.021115	0	0.352616	0.021885	0	0.305661	0.021893	0	0.286977	0.02177	0	0.353151	0.021875	0	0.240345	0.021468	0	0.38393	0.021969	0.353151	0.021875	0	0.240345	0.021468	0	0.38393	0.021969	0.021887	0	0.255156	0.021519	0	0.133414	0.020645	1.3489e-13
saccades	0.38204	0.022171	0	0.142987	0.021311	2.1204e-12	0.305246	0.022003	0	0.142089	0.021373	1.8487e-12	0.296926	0.021943	0	0.220616	0.021079	0	0.317135	0.021969	0	0.245094	0.021478	0	0.293499	0.021713	0	0.471507	0.021849	0	0.080251	0.020731	0.293499	0.021713	0	0.471507	0.021849	0	0.080251	0.020731	0.021852	0	0.232289	0.021801	0	0.169868	0.021169	0
sad	0.240625	0.021955	0	0.253539	0.021901	0	0.146999	0.021335	6.5836e-13	0.090444	0.020854	5.4087e-06	0.216022	0.020974	0	0.393244	0.022097	0	0.365225	0.021963	0	0.206343	0.021183	0	0.268669	0.021675	0	0.268643	0.021739	0	0.373374	0.022006	0.268669	0.021675	0	0.268643	0.021739	0	0.373374	0.022006	0.021633	0	0.292088	0.021916	0	0.41453	0.02203	0
salience	0.219984	0.021699	0	0.231822	0.021811	0	0.03116	0.019559	0.054081	0.060194	0.019872	0.00067954	0.239057	0.021186	0	0.331162	0.021925	0	0.372948	0.021839	0	0.272022	0.021941	0	0.422211	0.021853	0	0.378458	0.021975	0	0.294677	0.021806	0.422211	0.021853	0	0.378458	0.021975	0	0.294677	0.021806	0.021957	0	0.384311	0.022232	0	0.137734	0.021081	5.4362e-13
salient	0.397618	0.022134	0	0.209387	0.02173	0	0.149789	0.021257	3.1586e-14	0.138409	0.021024	1.3338e-12	0.22911	0.021417	0	0.409467	0.021967	0	0.296297	0.021874	0	0.236051	0.021575	0	0.17588	0.021256	0	0.387465	0.021669	0	0.43165	0.021791	0.17588	0.021256	0	0.387465	0.021669	0	0.43165	0.021791	0.02182	0	0.403003	0.022084	0	0.454484	0.022099	0
search	0.248046	0.021669	0	0.096451	0.020422	5.4677e-08	0.251324	0.021784	0	0.089768	0.020854	5.543e-06	0.289379	0.021986	0	0.409715	0.022037	0	0.328175	0.021873	0	0.41944	0.021784	0	0.439585	0.021809	0	0.284556	0.021645	0	0.213901	0.021501	0.439585	0.021809	0	0.284556	0.021645	0	0.213901	0.021501	0.020504	1.1102e-16	0.471742	0.021927	0	0.215769	0.021868	0
secondary somatosensory	0.371835	0.022097	0	0.283031	0.022029	0	0.172987	0.0215	0	0.258906	0.021769	0	0.353016	0.022	0	0.231511	0.021035	0	0.382577	0.021921	0	0.403413	0.021967	0	0.486164	0.021773	0	0.28095	0.021736	0	0.353071	0.022031	0.486164	0.021773	0	0.28095	0.021736	0	0.353071	0.022031	0.02173	0	0.488054	0.021986	0	0.265277	0.021586	0
seeking	0.108801	0.02109	7.8927e-08	0.259628	0.021885	0	0.121451	0.021035	8.9372e-10	0.157766	0.021364	7.8271e-15	0.218121	0.021371	0	0.154591	0.021241	7.7716e-16	0.287129	0.021779	0	0.264051	0.02188	0	0.524629	0.02166	0	0.311558	0.021513	0	0.085433	0.020621	0.524629	0.02166	0	0.311558	0.021513	0	0.085433	0.020621	0.021315	0	0.216503	0.021574	0	0.361853	0.022118	0
segregation	0.316602	0.021876	0	0.353501	0.022139	0	0.113394	0.021066	1.754e-08	0.321239	0.022275	0	0.181726	0.020325	0	0.485789	0.02192	0	0.298852	0.02184	0	0.184254	0.02125	0	0.516788	0.021694	0	0.412052	0.021813	0	0.420757	0.02177	0.516788	0.021694	0	0.412052	0.021813	0	0.420757	0.02177	0.021741	0	0.471887	0.021994	0	0.283277	0.02188	0
selection	0.371165	0.021907	0	0.175053	0.021529	0	0.109798	0.020876	2.7838e-08	0.231154	0.021821	0	0.169201	0.021103	0	0.17547	0.020746	0	0.334937	0.021852	0	0.118562	0.020772	7.0175e-10	0.416448	0.021815	0	0.290467	0.02184	0	0.286951	0.021858	0.416448	0.021815	0	0.290467	0.02184	0	0.286951	0.021858	0.021884	0	0.500417	0.021925	0	0.29783	0.021944	0
selective	0.338582	0.022113	0	0.211883	0.021756	0	0.029809	0.019635	0.065008	0.286325	0.021978	0	0.202162	0.021112	0	0.178646	0.021043	0	0.156089	0.021032	3.3307e-16	0.397221	0.021891	0	0.385017	0.021855	0	0.277148	0.02151	0	0.10961	0.020976	0.385017	0.021855	0	0.277148	0.02151	0	0.10961	0.020976	0.020998	8.6781e-10	0.280065	0.022137	0	0.227114	0.021859	0
selectivity	0.318956	0.022028	0	0.256453	0.021978	0	0.23396	0.021669	0	0.324305	0.021848	0	0.25705	0.021577	0	0.350758	0.021568	0	0.391594	0.021872	0	0.313061	0.022018	0	0.411463	0.021792	0	0.318367	0.021751	0	0.15287	0.021219	0.411463	0.021792	0	0.318367	0.021751	0	0.15287	0.021219	0.021544	0	0.451418	0.022187	0	0.403779	0.022117	0
self	0.384569	0.022078	0	0.21857	0.02178	0	0.199214	0.021652	0	0.373428	0.022049	0	0.284716	0.021757	0	0.329348	0.021933	0	0.340232	0.022143	0	0.179372	0.021505	0	0.442273	0.021712	0	0.243988	0.02137	0	0.094122	0.020869	0.442273	0.021712	0	0.243988	0.02137	0	0.094122	0.020869	0.021509	0	0.27613	0.021765	0	0.131429	0.0208	1.591e-12
self referential	0.192457	0.021618	0	0.305758	0.022032	0	0.099158	0.020829	6.029e-07	0.137441	0.021021	1.7565e-12	0.189188	0.020823	0	0.285432	0.021791	0	0.372395	0.02201	0	0.284768	0.021704	0	0.376755	0.021925	0	0.245441	0.021436	0	0.239071	0.021732	0.376755	0.021925	0	0.245441	0.021436	0	0.239071	0.021732	0.02183	0	0.217496	0.021676	0	0.190983	0.021458	0
self reported	0.113286	0.021114	6.2893e-09	0.211389	0.021913	0	0.223736	0.021693	0	0.376281	0.022009	0	0.160322	0.020215	0	0.317533	0.021778	0	0.381049	0.021883	0	0.37121	0.021794	0	0.463404	0.021742	0	0.256544	0.021351	0	0.063812	0.020306	0.463404	0.021742	0	0.256544	0.021351	0	0.063812	0.020306	0.020302	2.2241e-08	0.437564	0.022154	0	0.278639	0.022044	0
semantic	0.154774	0.021234	4.7184e-15	0.138101	0.021021	1.9845e-13	0.191696	0.021555	0	0.268885	0.021954	0	0.333922	0.021906	0	0.266638	0.021853	0	0.266934	0.021852	0	0.174496	0.021316	0	0.349154	0.021921	0	0.272228	0.021795	0	0.164689	0.021418	0.349154	0.021921	0	0.272228	0.021795	0	0.164689	0.021418	0.021842	0	0.443483	0.022062	0	0.16947	0.020895	0
semantics	0.29584	0.022001	0	0.310516	0.022192	0	0.177451	0.021454	0	0.110727	0.02125	6.7602e-08	0.215009	0.021438	0	0.201193	0.02092	0	0.306134	0.021963	0	0.188301	0.021024	0	0.268863	0.021873	0	0.359769	0.021889	0	0.281515	0.021879	0.268863	0.021873	0	0.359769	0.021889	0	0.281515	0.021879	0.022138	0	0.220596	0.021225	0	0.306524	0.021891	0
sensation	0.313423	0.022084	0	0.169644	0.021518	0	0.202226	0.021641	0	0.073618	0.020592	0.00016134	0.2751	0.021744	0	0.240152	0.021532	0	0.303453	0.021933	0	0.364074	0.022083	0	0.337191	0.02166	0	0.522639	0.021771	0	0.149255	0.021342	0.337191	0.02166	0	0.522639	0.021771	0	0.149255	0.021342	0.021489	0	0.496826	0.02198	0	0.251914	0.021888	0
sensations	0.415721	0.022006	0	0.41935	0.022203	0	0.045882	0.019716	0.008202	0.205133	0.021725	0	0.189972	0.020866	0	0.34997	0.02188	0	0.217737	0.021667	0	0.373408	0.02167	0	0.569006	0.021597	0	0.220834	0.021258	0	0.093007	0.020694	0.569006	0.021597	0	0.220834	0.021258	0	0.093007	0.020694	0.021943	0	0.332858	0.021956	0	0.328798	0.021928	0
sensorimotor	0.13494	0.021217	7.6092e-12	0.271982	0.021897	0	0.185542	0.021521	0	0.060747	0.020588	0.0018174	0.33744	0.021981	0	0.42901	0.02186	0	0.394325	0.021878	0	0.45641	0.021893	0	0.530276	0.021599	0	0.358858	0.022085	0	0.376137	0.021959	0.530276	0.021599	0	0.358858	0.022085	0	0.376137	0.021959	0.021775	0	0.471927	0.021975	0	0.204235	0.021394	0
sensory	0.281611	0.021921	0	0.395874	0.022061	0	0.152056	0.021271	5.8731e-14	0.076915	0.020842	0.0001218	0.385914	0.021934	0	0.234083	0.021165	0	0.374263	0.021916	0	0.411533	0.021956	0	0.505761	0.021985	0	0.322937	0.021919	0	0.158547	0.021242	0.505761	0.021985	0	0.322937	0.021919	0	0.158547	0.021242	0.021901	0	0.304183	0.021973	0	0.240083	0.021449	0
sensory motor	0.191651	0.021589	0	0.254522	0.0219	0	0.113319	0.021062	2.2578e-08	0.372195	0.022034	0	0.340748	0.02192	0	0.158617	0.020325	0	0.313789	0.021899	0	0.332292	0.022085	0	0.461237	0.021759	0	0.354774	0.022012	0	0.233104	0.021629	0.461237	0.021759	0	0.354774	0.022012	0	0.233104	0.021629	0.021844	0	0.171311	0.021185	0	0.108311	0.02042	8.1864e-10
sentence	0.115109	0.020861	5.1924e-09	0.106294	0.020735	1.627e-08	0.049529	0.019684	0.0037998	0.277656	0.021962	0	0.194451	0.020927	0	0.248719	0.02143	0	0.226048	0.0217	0	0.339308	0.021878	0	0.570814	0.021502	0	0.255389	0.021594	0	0.086791	0.020684	0.570814	0.021502	0	0.255389	0.021594	0	0.086791	0.020684	0.021823	0	0.346562	0.021979	0	0.138299	0.021134	1.1037e-12
sentences	0.418186	0.022003	0	0.257368	0.021971	0	0.296418	0.022033	0	0.150812	0.021374	1.748e-13	0.362287	0.022072	0	0.258346	0.021566	0	0.309707	0.021962	0	0.307666	0.021998	0	0.549209	0.021576	0	0.318372	0.021713	0	0.115272	0.020956	0.549209	0.021576	0	0.318372	0.021713	0	0.115272	0.020956	0.021783	0	0.411125	0.02197	0	0.276891	0.022141	0
sequence	0.294881	0.021906	0	0.150434	0.021245	1.2212e-15	0.330264	0.021967	0	0.218108	0.021652	0	0.268887	0.021737	0	0.369318	0.021757	0	0.411968	0.021791	0	0.424303	0.021958	0	0.502473	0.021781	0	0.283155	0.021439	0	0.350569	0.021923	0.502473	0.021781	0	0.283155	0.021439	0	0.350569	0.021923	0.021796	0	0.454771	0.022038	0	0.254361	0.021952	0
sequences	0.276026	0.022009	0	0.319227	0.022138	0	0.27785	0.021905	0	0.181249	0.021453	0	0.387709	0.022251	0	0.416112	0.021885	0	0.42909	0.021819	0	0.379339	0.022061	0	0.551984	0.021523	0	0.391643	0.021791	0	0.392158	0.021757	0.551984	0.021523	0	0.391643	0.021791	0	0.392158	0.021757	0.021977	0	0.407949	0.022069	0	0.207688	0.021562	0
sequential	0.160244	0.021371	1.0547e-15	0.292604	0.022173	0	0.107099	0.020934	1.0312e-07	0.034572	0.019696	0.038227	0.323262	0.021843	0	0.480114	0.021862	0	0.349697	0.021911	0	0.176169	0.021316	0	0.297058	0.021644	0	0.308171	0.021822	0	0.328041	0.021947	0.297058	0.021644	0	0.308171	0.021822	0	0.328041	0.021947	0.021728	0	0.376489	0.022022	0	0.385082	0.022138	0
serial	0.16503	0.021326	3.3307e-16	0.316255	0.022155	0	0.140106	0.02117	1.0615e-12	0.049889	0.020292	0.0074056	0.304627	0.021701	0	0.333865	0.021824	0	0.224483	0.021652	0	0.371917	0.022187	0	0.3702	0.0219	0	0.332632	0.021778	0	0.053151	0.02051	0.3702	0.0219	0	0.332632	0.021778	0	0.053151	0.02051	0.02137	0	0.472742	0.022117	0	0.307551	0.02197	0
series	0.303266	0.021974	0	0.220337	0.021743	0	0.156838	0.021184	1.7764e-15	0.33637	0.021911	0	0.23803	0.021381	0	0.442043	0.021962	0	0.341978	0.022064	0	0.399598	0.02202	0	0.588435	0.021497	0	0.322655	0.021768	0	0.28118	0.021843	0.588435	0.021497	0	0.322655	0.021768	0	0.28118	0.021843	0.02183	0	0.467588	0.022073	0	0.473356	0.022025	0
sex	0.174324	0.021247	0	0.144238	0.021027	1.6542e-14	0.135882	0.020934	2.4535e-12	0.12094	0.020635	9.6543e-11	0.29965	0.021707	0	0.244963	0.021494	0	0.335878	0.021846	0	0.370349	0.022009	0	0.437557	0.021778	0	0.314697	0.021816	0	0.163139	0.02135	0.437557	0.021778	0	0.314697	0.021816	0	0.163139	0.02135	0.021865	0	0.482023	0.022036	0	0.172418	0.021353	0
sexual	0.328339	0.022049	0	0.198194	0.02162	0	0.204597	0.021681	0	0.262774	0.021749	0	0.377693	0.021951	0	0.465183	0.021933	0	0.392394	0.021886	0	0.336918	0.0221	0	0.281679	0.021892	0	0.263921	0.021597	0	0.049718	0.020346	0.281679	0.021892	0	0.263921	0.021597	0	0.049718	0.020346	0.021855	0	0.478469	0.022001	0	0.124913	0.02068	1.2426e-11
shape	0.278335	0.021933	0	0.353102	0.022108	0	0.281124	0.021819	0	0.302466	0.021951	0	0.234096	0.020887	0	0.354874	0.021959	0	0.34788	0.021934	0	0.33653	0.021663	0	0.406174	0.021714	0	0.31049	0.02188	0	0.402091	0.022096	0.406174	0.021714	0	0.31049	0.02188	0	0.402091	0.022096	0.020789	0.00014196	0.430046	0.022161	0	0.218124	0.021767	0
shapes	0.102916	0.020616	2.7931e-08	0.285687	0.022033	0	0.156692	0.021446	9.6034e-15	0.113745	0.020802	3.4888e-09	0.129176	0.020552	1.3899e-12	0.236665	0.021376	0	0.302454	0.021784	0	0.326061	0.022023	0	0.455221	0.021921	0	0.425701	0.02193	0	0.182414	0.021242	0.455221	0.021921	0	0.425701	0.02193	0	0.182414	0.021242	0.021487	0	0.505629	0.021952	0	0.106957	0.02099	4.9243e-08
shift	0.102471	0.020903	1.8055e-07	0.177118	0.021414	0	0.110381	0.020861	1.0895e-08	0.230506	0.021684	0	0.324125	0.022006	0	0.362248	0.02189	0	0.29214	0.021895	0	0.187828	0.021245	0	0.44558	0.021836	0	0.221596	0.021332	0	0.407668	0.021998	0.44558	0.021836	0	0.221596	0.021332	0	0.407668	0.021998	0.021864	0	0.329834	0.021904	0	0.248115	0.021657	0
shifting	0.226249	0.02178	0	0.245447	0.021888	0	0.225908	0.021711	0	0.087867	0.020543	3.7845e-06	0.427587	0.022133	0	0.145859	0.021116	1.516e-13	0.376431	0.021911	0	0.351977	0.021955	0	0.421402	0.021907	0	0.450732	0.021947	0	0.442156	0.021967	0.421402	0.021907	0	0.450732	0.021947	0	0.442156	0.021967	0.021939	0	0.4466	0.02217	0	0.337	0.022046	0
shifts	0.196939	0.021709	0	0.365727	0.022148	0	0.101479	0.020747	1.546e-07	0.058099	0.020436	0.0023403	0.284015	0.021905	0	0.247353	0.021614	0	0.373555	0.022019	0	0.392024	0.02231	0	0.515653	0.021708	0	0.302903	0.021848	0	0.049559	0.020371	0.515653	0.021708	0	0.302903	0.021848	0	0.049559	0.020371	0.021704	0	0.336067	0.022236	0	0.13219	0.020998	9.4145e-12
short term	0.146312	0.021199	1.304e-13	0.260883	0.021886	0	0.130373	0.021155	9.1346e-11	0.320313	0.021841	0	0.346265	0.021998	0	0.329271	0.021772	0	0.329948	0.021969	0	0.196045	0.021562	0	0.26771	0.021562	0	0.270027	0.021523	0	0.115285	0.021137	0.26771	0.021562	0	0.270027	0.021523	0	0.115285	0.021137	0.021339	4.774e-15	0.504404	0.022028	0	0.368515	0.02207	0
signal task	0.36222	0.022049	0	0.391963	0.022255	0	0.061615	0.019991	0.00060905	0.085166	0.020436	6.2042e-06	0.397817	0.022009	0	0.217419	0.021124	0	0.291715	0.021975	0	0.266168	0.021751	0	0.547971	0.021745	0	0.472856	0.021987	0	0.182131	0.021273	0.547971	0.021745	0	0.472856	0.021987	0	0.182131	0.021273	0.021752	0	0.399246	0.022113	0	0.436034	0.022106	0
similarities	0.382604	0.022069	0	0.208263	0.021646	0	0.156824	0.021173	2.387e-15	0.087739	0.020599	5.2922e-06	0.39961	0.022064	0	0.226203	0.021417	0	0.359116	0.022	0	0.293372	0.021996	0	0.346242	0.021717	0	0.252022	0.021482	0	0.363059	0.021773	0.346242	0.021717	0	0.252022	0.021482	0	0.363059	0.021773	0.021401	0	0.498465	0.021908	0	0.363521	0.022025	0
similarity	0.241454	0.021939	0	0.236402	0.021684	0	0.11205	0.020865	7.2769e-09	0.263441	0.021838	0	0.28694	0.021812	0	0.407589	0.021938	0	0.353961	0.021904	0	0.330857	0.022188	0	0.541362	0.021669	0	0.290158	0.021685	0	0.323616	0.02187	0.541362	0.021669	0	0.290158	0.021685	0	0.323616	0.02187	0.021784	0	0.326842	0.021945	0	0.287068	0.0218	0
size	0.426996	0.022091	0	0.296052	0.02204	0	0.318492	0.021982	0	0.270872	0.021744	0	0.295106	0.021956	0	0.274898	0.021711	0	0.303404	0.021872	0	0.184671	0.021556	0	0.519948	0.021894	0	0.208704	0.021361	0	0.034683	0.020264	0.519948	0.021894	0	0.208704	0.021361	0	0.034683	0.020264	0.020332	1.6192e-05	0.275326	0.02195	0	0.099859	0.020603	7.2401e-08
skin	0.394972	0.022067	0	0.278674	0.022117	0	0.314813	0.022002	0	0.401756	0.022037	0	0.339501	0.02201	0	0.406069	0.021956	0	0.224156	0.021497	0	0.230776	0.021023	0	0.539134	0.021715	0	0.227797	0.021737	0	0.187369	0.021664	0.539134	0.021715	0	0.227797	0.021737	0	0.187369	0.021664	0.021111	0	0.433386	0.022151	0	0.419222	0.022025	0
sleep	0.295311	0.021893	0	0.376013	0.022153	0	0.185962	0.021583	0	0.373195	0.022023	0	0.192684	0.02118	0	0.136829	0.02067	3.1641e-14	0.323573	0.021886	0	0.44942	0.021832	0	0.420063	0.02201	0	0.396139	0.021935	0	0.282639	0.021705	0.420063	0.02201	0	0.396139	0.021935	0	0.282639	0.021705	0.021663	0	0.302777	0.022001	0	0.244078	0.021383	0
social	0.357693	0.022062	0	0.115373	0.020772	3.9515e-10	0.147303	0.021256	1.1957e-13	0.231708	0.021639	0	0.295398	0.021291	0	0.315729	0.021506	0	0.408287	0.021868	0	0.259435	0.021211	0	0.509134	0.021778	0	0.331131	0.022042	0	0.450092	0.021784	0.509134	0.021778	0	0.331131	0.022042	0	0.450092	0.021784	0.02184	0	0.49054	0.022153	0	0.402968	0.022011	0
social cognition	0.287941	0.02189	0	0.292939	0.021895	0	0.231735	0.0218	0	0.352465	0.022052	0	0.169507	0.021493	1.1102e-16	0.340053	0.02166	0	0.384606	0.021909	0	0.153489	0.020518	5.5511e-17	0.343947	0.022071	0	0.344417	0.021696	0	0.264352	0.021576	0.343947	0.022071	0	0.344417	0.021696	0	0.264352	0.021576	0.021725	0	0.313343	0.021974	0	0.190568	0.021203	0
social cognitive	0.297957	0.021809	0	0.17915	0.021474	0	0.086944	0.02081	1.2479e-05	0.169593	0.021422	1.6653e-16	0.245634	0.021096	0	0.265704	0.021051	0	0.345612	0.021987	0	0.305011	0.021544	0	0.158848	0.020889	0	0.426422	0.021932	0	0.128531	0.021154	0.158848	0.020889	0	0.426422	0.021932	0	0.128531	0.021154	0.021842	0	0.446984	0.021991	0	0.29919	0.021924	0
social interaction	0.366979	0.022089	0	0.140848	0.021143	4.8794e-13	0.049343	0.019793	0.0042544	0.226194	0.021562	0	0.327963	0.021529	0	0.133152	0.020173	7.9381e-15	0.333355	0.021843	0	0.25639	0.021636	0	0.504251	0.021797	0	0.26013	0.021445	0	0.277183	0.021728	0.504251	0.021797	0	0.26013	0.021445	0	0.277183	0.021728	0.02191	0	0.399729	0.02205	0	0.283134	0.022036	0
social interactions	0.30057	0.021951	0	0.309585	0.022086	0	0.338416	0.021986	0	0.257538	0.021827	0	0.235301	0.020863	0	0.215729	0.020916	0	0.329788	0.021924	0	0.120229	0.020371	6.3521e-11	0.591371	0.02155	0	0.437038	0.021852	0	0.273236	0.021791	0.591371	0.02155	0	0.437038	0.021852	0	0.273236	0.021791	0.021832	0	0.376949	0.022023	0	0.264323	0.021686	0
solving	0.136058	0.020935	1.4522e-13	0.264611	0.022088	0	0.057558	0.020044	0.0014909	0.134316	0.021259	2.2971e-11	0.330482	0.02183	0	0.244197	0.021691	0	0.394808	0.021918	0	0.354955	0.021654	0	0.397437	0.021988	0	0.323942	0.021961	0	0.234445	0.021679	0.397437	0.021988	0	0.323942	0.021961	0	0.234445	0.021679	0.020747	1.2037e-08	0.408174	0.022151	0	0.10106	0.020515	1.1863e-08
somatosensory	0.391324	0.022014	0	0.442278	0.022258	0	0.258141	0.021855	0	0.077419	0.020692	7.9645e-05	0.389878	0.02199	0	0.437391	0.021882	0	0.38797	0.021905	0	0.453689	0.021853	0	0.494396	0.0217	0	0.312282	0.02198	0	0.144816	0.02121	0.494396	0.0217	0	0.312282	0.02198	0	0.144816	0.02121	0.021877	0	0.45208	0.022091	0	0.293984	0.021975	0
sound	0.361938	0.022141	0	0.171639	0.021596	5.5511e-17	0.319359	0.02205	0	0.243903	0.021843	0	0.311348	0.021965	0	0.273867	0.021882	0	0.302068	0.021633	0	0.405216	0.022228	0	0.548791	0.021526	0	0.31232	0.021657	0	0.028006	0.020032	0.548791	0.021526	0	0.31232	0.021657	0	0.028006	0.020032	0.021203	0	0.309503	0.021889	0	0.291198	0.021891	0
sounds	0.326499	0.022117	0	0.40123	0.022101	0	0.219142	0.021806	0	0.060555	0.020379	0.0013519	0.29535	0.021917	0	0.308502	0.021985	0	0.265368	0.021709	0	0.318799	0.021666	0	0.364645	0.021832	0	0.419673	0.021819	0	0.227835	0.021617	0.364645	0.021832	0	0.419673	0.021819	0	0.227835	0.021617	0.021867	0	0.30526	0.021803	0	0.199612	0.021602	0
space	0.34804	0.022143	0	0.240981	0.021855	0	0.187436	0.021524	0	0.316783	0.021948	0	0.429487	0.021982	0	0.317549	0.021639	0	0.313149	0.021803	0	0.326773	0.0221	0	0.231334	0.021219	0	0.233995	0.021696	0	0.331706	0.021635	0.231334	0.021219	0	0.233995	0.021696	0	0.331706	0.021635	0.021835	0	0.34936	0.022074	0	0.082998	0.020314	4.373e-06
span	0.145518	0.021462	3.0945e-12	0.391545	0.022194	0	0.100528	0.020718	1.0042e-07	0.077423	0.020551	5.7485e-05	0.359248	0.022061	0	0.416456	0.021977	0	0.316125	0.021892	0	0.252734	0.021948	0	0.573428	0.02152	0	0.517618	0.021721	0	0.246204	0.021674	0.573428	0.02152	0	0.517618	0.021721	0	0.246204	0.021674	0.021858	0	0.402629	0.02201	0	0.1485	0.021143	7.494e-15
spatial	0.309847	0.022134	0	0.280105	0.021957	0	0.157549	0.02142	2.659e-14	0.052689	0.019995	0.0033846	0.351513	0.021993	0	0.209075	0.020943	0	0.32283	0.021817	0	0.309679	0.021652	0	0.384718	0.021742	0	0.376097	0.021778	0	0.185571	0.021567	0.384718	0.021742	0	0.376097	0.021778	0	0.185571	0.021567	0.021717	0	0.463227	0.02205	0	0.320467	0.022059	0
spatial attention	0.200121	0.021533	0	0.352232	0.022205	0	0.20732	0.021654	0	0.100748	0.020684	1.6583e-07	0.232591	0.021901	0	0.414899	0.02191	0	0.195065	0.021514	0	0.34743	0.022082	0	0.499889	0.021774	0	0.286032	0.021798	0	0.386246	0.021823	0.499889	0.021774	0	0.286032	0.021798	0	0.386246	0.021823	0.021842	0	0.475832	0.022089	0	0.29537	0.021897	0
spatial information	0.321084	0.021917	0	0.35427	0.022339	0	0.163731	0.021449	1.4988e-15	0.185151	0.021508	0	0.395159	0.022	0	0.342424	0.0219	0	0.299562	0.021812	0	0.297897	0.021982	0	0.403497	0.021744	0	0.239183	0.021697	0	0.290722	0.021897	0.403497	0.021744	0	0.239183	0.021697	0	0.290722	0.021897	0.021795	0	0.232588	0.021587	0	0.406438	0.022191	0
spatial temporal	0.321515	0.022077	0	0.126565	0.021173	3.1089e-10	0.311363	0.021755	0	0.091231	0.020677	2.2385e-06	0.248947	0.021278	0	0.162821	0.020465	0	0.195421	0.021279	0	0.280472	0.021341	0	0.309898	0.021544	0	0.437461	0.02182	0	0.375341	0.021765	0.309898	0.021544	0	0.437461	0.02182	0	0.375341	0.021765	0.021762	0	0.261145	0.021786	0	0.159798	0.021025	0
spatiotemporal	0.394223	0.022095	0	0.139859	0.021141	9.7622e-13	0.216451	0.021693	0	0.112417	0.021053	2.0467e-08	0.211062	0.021457	0	0.306615	0.02184	0	0.359763	0.021981	0	0.224947	0.02132	0	0.488289	0.021737	0	0.610631	0.021344	0	0.322161	0.021812	0.488289	0.021737	0	0.610631	0.021344	0	0.322161	0.021812	0.021521	0	0.204825	0.02138	0	0.131925	0.020771	7.8437e-13
speech	0.207334	0.021661	0	0.432506	0.022214	0	0.117395	0.020842	1.8005e-09	0.246536	0.021757	0	0.312018	0.02199	0	0.312661	0.022163	0	0.346025	0.022008	0	0.20316	0.021658	0	0.319013	0.021803	0	0.261574	0.021651	0	0.118526	0.021094	0.319013	0.021803	0	0.261574	0.021651	0	0.118526	0.021094	0.021841	0	0.435808	0.022199	0	0.439149	0.022081	0
speech perception	0.112392	0.020986	5.0529e-09	0.286085	0.021995	0	0.062059	0.020281	0.00087603	0.114566	0.020798	3.3044e-09	0.169889	0.020583	0	0.314177	0.021941	0	0.342257	0.021865	0	0.154737	0.020905	3.8858e-16	0.192969	0.021176	0	0.421089	0.021837	0	0.292074	0.021744	0.192969	0.021176	0	0.421089	0.021837	0	0.292074	0.021744	0.021968	0	0.325742	0.021993	0	0.17578	0.021401	0
speech production	0.162676	0.021462	6.1062e-16	0.287705	0.022125	0	0.098375	0.021003	5.6622e-07	0.172719	0.021432	0	0.16498	0.020517	0	0.362121	0.021972	0	0.342575	0.021916	0	0.371964	0.021932	0	0.413083	0.021887	0	0.361646	0.021863	0	0.064856	0.020534	0.413083	0.021887	0	0.361646	0.021863	0	0.064856	0.020534	0.021854	0	0.449973	0.02205	0	0.38656	0.022047	0
speed	0.298213	0.021963	0	0.379932	0.022161	0	0.114209	0.021077	1.4459e-08	0.167579	0.021275	0	0.203937	0.021502	0	0.494737	0.021824	0	0.201567	0.021349	0	0.329358	0.022076	0	0.485507	0.021841	0	0.537218	0.021875	0	0.178525	0.021405	0.485507	0.021841	0	0.537218	0.021875	0	0.178525	0.021405	0.021851	0	0.318011	0.022062	0	0.298324	0.022031	0
spoken	0.182291	0.021492	0	0.308331	0.022146	0	0.287403	0.021911	0	0.180383	0.021593	0	0.334327	0.021996	0	0.195774	0.02149	0	0.338334	0.021998	0	0.392996	0.022085	0	0.407264	0.021966	0	0.341634	0.022007	0	0.297915	0.02182	0.407264	0.021966	0	0.341634	0.022007	0	0.297915	0.02182	0.02145	0	0.292053	0.021855	0	0.124398	0.02059	9.3453e-13
spontaneous	0.251949	0.02195	0	0.31694	0.022121	0	0.282608	0.021998	0	0.044606	0.020001	0.012338	0.40615	0.02219	0	0.146846	0.020269	0	0.255351	0.021829	0	0.129139	0.02082	1.6077e-11	0.443102	0.02179	0	0.401936	0.021733	0	0.327886	0.021889	0.443102	0.02179	0	0.401936	0.021733	0	0.327886	0.021889	0.02192	0	0.495103	0.021931	0	0.394175	0.022062	0
stimulus driven	0.323093	0.021884	0	0.273718	0.021958	0	0.197704	0.021624	0	0.363878	0.021995	0	0.273107	0.021753	0	0.079139	0.020089	2.0106e-06	0.295942	0.021944	0	0.297423	0.022123	0	0.457636	0.021998	0	0.348191	0.022167	0	0.320899	0.021935	0.457636	0.021998	0	0.348191	0.022167	0	0.320899	0.021935	0.021982	0	0.425081	0.022232	0	0.254579	0.021796	0
stop signal	0.398255	0.021998	0	0.371769	0.022248	0	0.057153	0.019853	0.0012257	0.078972	0.020325	2.108e-05	0.277688	0.021677	0	0.242727	0.021274	0	0.287458	0.021949	0	0.345921	0.022095	0	0.550906	0.021777	0	0.489576	0.021977	0	0.299338	0.021718	0.550906	0.021777	0	0.489576	0.021977	0	0.299338	0.021718	0.021241	8.7153e-15	0.410865	0.022096	0	0.454689	0.022079	0
storage	0.319468	0.021909	0	0.069598	0.019561	1.1795e-05	0.330001	0.022059	0	0.17389	0.021414	0	0.229699	0.02131	0	0.31143	0.021874	0	0.29369	0.02197	0	0.251932	0.021287	0	0.218607	0.021446	0	0.507801	0.021654	0	0.404719	0.021911	0.218607	0.021446	0	0.507801	0.021654	0	0.404719	0.021911	0.02173	0	0.253829	0.021959	0	0.389827	0.021997	0
strategic	0.169084	0.021526	1.6653e-16	0.37271	0.022278	0	0.068304	0.020207	0.00023696	0.222334	0.021694	0	0.400825	0.021939	0	0.295138	0.021932	0	0.203927	0.02157	0	0.17674	0.021355	0	0.409926	0.021934	0	0.299793	0.021632	0	0.293258	0.02176	0.409926	0.021934	0	0.299793	0.021632	0	0.293258	0.02176	0.02137	0	0.424103	0.021954	0	0.275622	0.022089	0
strategies	0.374382	0.022013	0	0.277446	0.02215	0	0.199765	0.021611	0	0.20788	0.02158	0	0.213529	0.020842	0	0.172802	0.02127	0	0.277159	0.021866	0	0.360647	0.021814	0	0.240082	0.02143	0	0.208444	0.021629	0	0.390677	0.021912	0.240082	0.02143	0	0.208444	0.021629	0	0.390677	0.021912	0.021875	0	0.354474	0.022239	0	0.415092	0.0222	0
strategy	0.121461	0.021169	4.4647e-10	0.247223	0.021991	0	0.095869	0.020735	9.7159e-07	0.08762	0.020512	3.6513e-06	0.31955	0.021919	0	0.159281	0.020528	0	0.28782	0.021939	0	0.356538	0.022083	0	0.506982	0.021677	0	0.36281	0.021743	0	0.412812	0.021963	0.506982	0.021677	0	0.36281	0.021743	0	0.412812	0.021963	0.021469	0	0.249176	0.021698	0	0.186474	0.021783	0
stress	0.371392	0.021926	0	0.118704	0.020903	1.0927e-10	0.209825	0.02177	0	0.273404	0.021839	0	0.311931	0.021813	0	0.17782	0.020899	0	0.296469	0.021955	0	0.199013	0.021358	0	0.317533	0.021969	0	0.470031	0.021794	0	0.024522	0.019979	0.317533	0.021969	0	0.470031	0.021794	0	0.024522	0.019979	0.02168	0	0.253289	0.021661	0	0.296745	0.022032	0
stroop	0.274873	0.022013	0	0.173016	0.021408	0	0.330965	0.021944	0	0.191157	0.021549	0	0.315079	0.021989	0	0.132355	0.019961	3.8858e-16	0.292383	0.021972	0	0.27839	0.021831	0	0.534813	0.021755	0	0.563812	0.021557	0	0.346051	0.021924	0.534813	0.021755	0	0.563812	0.021557	0	0.346051	0.021924	0.021695	0	0.397096	0.022092	0	0.386016	0.022106	0
stroop task	0.239633	0.021927	0	0.195969	0.021648	0	0.268865	0.02184	0	0.093281	0.020613	1.2308e-06	0.417915	0.021976	0	0.319975	0.021957	0	0.23875	0.021758	0	0.26514	0.021692	0	0.356298	0.021903	0	0.527302	0.021559	0	0.304563	0.021812	0.356298	0.021903	0	0.527302	0.021559	0	0.304563	0.021812	0.021367	0	0.460743	0.022197	0	0.419875	0.022138	0
subtraction	0.121077	0.020736	3.1592e-10	0.186612	0.021411	0	0.077466	0.020177	1.2835e-05	0.406344	0.02215	0	0.23086	0.021745	0	0.160261	0.020347	0	0.246486	0.021673	0	0.228871	0.02136	0	0.383683	0.021891	0	0.459341	0.02196	0	0.376423	0.022011	0.383683	0.021891	0	0.459341	0.02196	0	0.376423	0.022011	0.021862	0	0.512488	0.021984	0	0.286857	0.022009	0
success	0.149473	0.021456	5.4201e-13	0.084121	0.02052	6.6277e-06	0.293068	0.022042	0	0.384664	0.022168	0	0.404482	0.021936	0	0.35445	0.021814	0	0.308614	0.021869	0	0.364076	0.022167	0	0.430229	0.021863	0	0.398178	0.021794	0	0.138475	0.02118	0.430229	0.021863	0	0.398178	0.021794	0	0.138475	0.02118	0.021765	0	0.496348	0.021927	0	0.130652	0.020553	2.6806e-13
successful	0.273024	0.021937	0	0.24347	0.021767	0	0.134465	0.021224	2.6716e-11	0.284616	0.021956	0	0.40278	0.021934	0	0.451057	0.021847	0	0.358702	0.021923	0	0.450646	0.021826	0	0.476998	0.021893	0	0.246481	0.021529	0	0.194673	0.021454	0.476998	0.021893	0	0.246481	0.021529	0	0.194673	0.021454	0.021119	1.6124e-12	0.462565	0.02204	0	0.141451	0.020987	4.3188e-14
suffering	0.335239	0.02204	0	0.218779	0.021678	0	0.285116	0.021751	0	0.200293	0.021478	0	0.317108	0.021808	0	0.197932	0.020945	0	0.189803	0.021376	0	0.214518	0.021113	0	0.456419	0.021882	0	0.196256	0.021448	0	0.350877	0.021777	0.456419	0.021882	0	0.196256	0.021448	0	0.350877	0.021777	0.019592	9.803e-06	0.462353	0.022097	0	0.312571	0.022021	0
suppression	0.25719	0.021856	0	0.234963	0.02173	0	0.228892	0.021584	0	0.344623	0.021972	0	0.307629	0.021565	0	0.351244	0.02186	0	0.263949	0.021726	0	0.288042	0.021565	0	0.408738	0.021853	0	0.309551	0.021914	0	0.186007	0.021333	0.408738	0.021853	0	0.309551	0.021914	0	0.186007	0.021333	0.021759	0	0.493513	0.021924	0	0.17473	0.021406	0
sustained	0.13505	0.021252	2.4668e-11	0.24494	0.02195	0	0.246291	0.021821	0	0.147355	0.021211	1.2584e-13	0.23378	0.0215	0	0.432905	0.021981	0	0.237025	0.021723	0	0.317325	0.021735	0	0.415549	0.021782	0	0.505958	0.02171	0	0.351879	0.021723	0.415549	0.021782	0	0.505958	0.02171	0	0.351879	0.021723	0.020914	1.6894e-11	0.259761	0.021701	0	0.175318	0.021268	0
switch	0.223556	0.021771	0	0.42228	0.02222	0	0.104557	0.020634	4.6188e-08	0.150524	0.021225	5.2514e-14	0.194055	0.021157	0	0.368727	0.02181	0	0.214132	0.021567	0	0.234869	0.021712	0	0.466496	0.02185	0	0.306786	0.021947	0	0.261709	0.021771	0.466496	0.02185	0	0.306786	0.021947	0	0.261709	0.021771	0.021946	0	0.443154	0.02216	0	0.406118	0.022042	0
switching	0.374911	0.022029	0	0.178679	0.02158	0	0.065076	0.020175	0.00033877	0.179634	0.021419	0	0.206412	0.02135	0	0.192018	0.021237	0	0.352689	0.021907	0	0.33567	0.021812	0	0.49525	0.021775	0	0.274981	0.021728	0	0.312578	0.021829	0.49525	0.021775	0	0.274981	0.021728	0	0.312578	0.021829	0.021836	0	0.334659	0.022006	0	0.185391	0.02133	0
syntactic	0.307174	0.02201	0	0.082704	0.020335	5.9393e-06	0.08041	0.020515	2.059e-05	0.173818	0.021354	0	0.263191	0.021871	0	0.17359	0.020991	0	0.378638	0.021905	0	0.331672	0.022078	0	0.485583	0.021716	0	0.226413	0.021563	0	0.150122	0.021265	0.485583	0.021716	0	0.226413	0.021563	0	0.150122	0.021265	0.0219	0	0.4968	0.021906	0	0.255536	0.021754	0
tactile	0.075193	0.020437	7.5162e-05	0.201355	0.021624	0	0.315942	0.021967	0	0.19461	0.021585	0	0.36186	0.021989	0	0.456863	0.021881	0	0.37136	0.021876	0	0.465242	0.021894	0	0.400011	0.021814	0	0.330508	0.02185	0	0.307017	0.02182	0.400011	0.021814	0	0.330508	0.02185	0	0.307017	0.02182	0.021786	0	0.18214	0.021227	0	0.134826	0.020838	2.1647e-12
tapping	0.317479	0.022027	0	0.226033	0.021692	0	0.111226	0.02086	6.9151e-09	0.155824	0.021378	2.2704e-14	0.320599	0.021988	0	0.318468	0.021616	0	0.371328	0.021835	0	0.392478	0.021755	0	0.302429	0.02172	0	0.182642	0.021287	0	0.275647	0.021785	0.302429	0.02172	0	0.182642	0.021287	0	0.275647	0.021785	0.021794	0	0.34797	0.022057	0	0.250369	0.021592	0
target	0.230797	0.021694	0	0.364804	0.022184	0	0.220328	0.021811	0	0.239628	0.021758	0	0.15203	0.020714	4.4409e-16	0.189298	0.020932	0	0.371834	0.021904	0	0.159497	0.020936	1.6653e-16	0.576536	0.021691	0	0.223322	0.021673	0	0.133563	0.021334	0.576536	0.021691	0	0.223322	0.021673	0	0.133563	0.021334	0.021907	0	0.513366	0.021959	0	0.267479	0.021854	0
target detection	0.304785	0.022066	0	0.277345	0.021998	0	0.247141	0.021781	0	0.085077	0.02041	5.9604e-06	0.157991	0.020556	0	0.149184	0.020379	5.5511e-17	0.280563	0.021753	0	0.223267	0.02166	0	0.422512	0.021888	0	0.227823	0.021373	0	0.357111	0.021584	0.422512	0.021888	0	0.227823	0.021373	0	0.357111	0.021584	0.021842	0	0.303676	0.02181	0	0.203312	0.02156	0
taste	0.229288	0.021887	0	0.320959	0.022248	0	0.31098	0.022045	0	0.286053	0.021982	0	0.179913	0.020408	0	0.170264	0.020344	0	0.38654	0.022104	0	0.385167	0.021698	0	0.46815	0.021729	0	0.362301	0.022189	0	0.182843	0.021289	0.46815	0.021729	0	0.362301	0.022189	0	0.182843	0.021289	0.021774	0	0.458257	0.02213	0	0.144335	0.020962	3.6082e-15
term memory	0.250412	0.021696	0	0.417324	0.022056	0	0.234531	0.021797	0	0.291644	0.021998	0	0.335004	0.021584	0	0.196209	0.021288	0	0.32144	0.021824	0	0.26636	0.021907	0	0.178663	0.020903	0	0.425442	0.021997	0	0.190558	0.021495	0.178663	0.020903	0	0.425442	0.021997	0	0.190558	0.021495	0.021877	0	0.368585	0.02201	0	0.236305	0.021664	0
theory mind	0.09903	0.020853	1.576e-07	0.432777	0.022197	0	0.066564	0.020297	0.00037089	0.060018	0.020342	0.0014997	0.157064	0.020524	0	0.266635	0.021234	0	0.388055	0.021953	0	0.187177	0.020909	0	0.397401	0.021812	0	0.23113	0.021398	0	0.389212	0.021815	0.397401	0.021812	0	0.23113	0.021398	0	0.389212	0.021815	0.021741	0	0.236569	0.0215	0	0.195345	0.021529	0
thinking	0.15311	0.021355	1.843e-14	0.199025	0.021494	0	0.287596	0.021979	0	0.219093	0.021636	0	0.35179	0.022	0	0.186295	0.021058	0	0.380781	0.021887	0	0.093903	0.020448	1.0484e-07	0.486134	0.021882	0	0.452442	0.021879	0	0.385686	0.021666	0.486134	0.021882	0	0.452442	0.021879	0	0.385686	0.021666	0.021747	0	0.353795	0.022122	0	0.239969	0.021703	0
thought	0.281988	0.021835	0	0.314235	0.022181	0	0.071035	0.020234	0.00011502	0.286552	0.02181	0	0.222974	0.021418	0	0.408822	0.021858	0	0.38382	0.0219	0	0.41844	0.021888	0	0.529727	0.021633	0	0.515176	0.021595	0	0.242891	0.021621	0.529727	0.021633	0	0.515176	0.021595	0	0.242891	0.021621	0.021534	0	0.508019	0.022049	0	0.16401	0.021339	0
thoughts	0.13052	0.021219	6.498e-11	0.24027	0.021701	0	0.11468	0.020752	1.7134e-09	0.251862	0.021795	0	0.157365	0.020447	0	0.215357	0.02072	0	0.327798	0.021989	0	0.379248	0.021597	0	0.427566	0.021886	0	0.180459	0.021113	0	0.37137	0.021766	0.427566	0.021886	0	0.180459	0.021113	0	0.37137	0.021766	0.021586	0	0.252653	0.021683	0	0.344475	0.022075	0
threat	0.325395	0.02207	0	0.418903	0.022192	0	0.21259	0.021599	0	0.254946	0.021783	0	0.216461	0.020613	0	0.427685	0.021881	0	0.372866	0.021794	0	0.21356	0.021058	0	0.551361	0.021759	0	0.297864	0.021545	0	0.432987	0.021815	0.551361	0.021759	0	0.297864	0.021545	0	0.432987	0.021815	0.02188	0	0.453414	0.022076	0	0.16138	0.021099	0
threatening	0.370833	0.022101	0	0.350489	0.022077	0	0.181849	0.021542	0	0.183365	0.021429	0	0.251202	0.021121	0	0.308688	0.021409	0	0.279199	0.021871	0	0.433178	0.02191	0	0.486835	0.021755	0	0.224843	0.021488	0	0.419813	0.021807	0.486835	0.021755	0	0.224843	0.021488	0	0.419813	0.021807	0.021879	0	0.376821	0.022072	0	0.108591	0.020842	3.9864e-08
time task	0.373306	0.021954	0	0.162916	0.021413	1.3878e-15	0.268275	0.022107	0	0.158672	0.021318	3.1086e-15	0.2398	0.021767	0	0.446955	0.021962	0	0.373873	0.021956	0	0.395495	0.02203	0	0.524721	0.021742	0	0.382933	0.021968	0	0.316076	0.021674	0.524721	0.021742	0	0.382933	0.021968	0	0.316076	0.021674	0.021439	0	0.369583	0.022027	0	0.213178	0.021371	0
timing	0.420053	0.022041	0	0.264511	0.021982	0	0.20249	0.021559	0	0.273238	0.021917	0	0.199797	0.021169	0	0.234256	0.021555	0	0.184055	0.021247	0	0.124924	0.020369	1.1148e-11	0.490847	0.021829	0	0.403103	0.021787	0	0.355632	0.022009	0.490847	0.021829	0	0.403103	0.021787	0	0.355632	0.022009	0.021932	0	0.390321	0.022025	0	0.139964	0.02112	2.7461e-12
tom	0.220859	0.021808	0	0.371412	0.02224	0	0.045507	0.019759	0.0083447	0.028831	0.019483	0.068955	0.245887	0.021278	0	0.305838	0.021576	0	0.368005	0.021907	0	0.14229	0.020535	9.8255e-15	0.606879	0.02152	0	0.533719	0.021645	0	0.425233	0.021831	0.606879	0.02152	0	0.533719	0.021645	0	0.425233	0.021831	0.021747	0	0.396237	0.022188	0	0.146694	0.020868	4.996e-16
tone	0.2227	0.021763	0	0.348042	0.022212	0	0.147532	0.021438	1.9239e-12	0.135199	0.021203	2.931e-11	0.388041	0.022151	0	0.31698	0.021459	0	0.226833	0.021502	0	0.156451	0.021	5.5511e-16	0.441659	0.021733	0	0.252162	0.021432	0	0.167297	0.021307	0.441659	0.021733	0	0.252162	0.021432	0	0.167297	0.021307	0.021811	0	0.438974	0.022004	0	0.196645	0.021571	0
tones	0.290464	0.021841	0	0.178972	0.021383	0	0.281186	0.021969	0	0.3567	0.022001	0	0.175341	0.020844	0	0.38828	0.021961	0	0.322099	0.021813	0	0.119843	0.020421	8.8418e-11	0.50933	0.021878	0	0.402462	0.022148	0	0.08452	0.02081	0.50933	0.021878	0	0.402462	0.022148	0	0.08452	0.02081	0.021487	0	0.292248	0.02167	0	0.142381	0.02094	4.7184e-15
tool	0.326267	0.021862	0	0.212704	0.021808	0	0.148851	0.021007	1.3933e-14	0.362369	0.021904	0	0.158977	0.020442	0	0.099263	0.020297	8.8283e-09	0.373538	0.022073	0	0.257185	0.021891	0	0.406509	0.021892	0	0.253532	0.021715	0	0.336467	0.021925	0.406509	0.021892	0	0.253532	0.021715	0	0.336467	0.021925	0.021897	0	0.335924	0.022086	0	0.333945	0.021986	0
tools	0.35272	0.021944	0	0.419891	0.02224	0	0.167729	0.021325	5.5511e-17	0.128775	0.021325	4.9839e-10	0.289634	0.021802	0	0.174834	0.020481	0	0.323368	0.021912	0	0.384047	0.022058	0	0.306691	0.02169	0	0.304849	0.021744	0	0.203057	0.021623	0.306691	0.02169	0	0.304849	0.021744	0	0.203057	0.021623	0.021907	0	0.384293	0.022097	0	0.306026	0.02198	0
touch	0.118923	0.02116	2.5665e-09	0.210012	0.021682	0	0.114596	0.020981	1.1073e-08	0.058308	0.020042	0.0013873	0.374856	0.021924	0	0.506634	0.021851	0	0.358051	0.02189	0	0.387172	0.02205	0	0.437372	0.021842	0	0.22322	0.021342	0	0.25448	0.021617	0.437372	0.021842	0	0.22322	0.021342	0	0.25448	0.021617	0.021917	0	0.252935	0.021746	0	0.22945	0.021857	0
unfamiliar	0.394785	0.022084	0	0.147949	0.021273	8.4599e-14	0.189065	0.021515	0	0.296114	0.021708	0	0.322434	0.02206	0	0.228834	0.021008	0	0.344863	0.021897	0	0.134274	0.020784	3.2481e-12	0.379085	0.021755	0	0.318716	0.021719	0	0.176395	0.02138	0.379085	0.021755	0	0.318716	0.021719	0	0.176395	0.02138	0.021741	0	0.327675	0.022248	0	0.215153	0.021677	0
unpleasant	0.278608	0.021974	0	0.241004	0.021826	0	0.300411	0.021999	0	0.119369	0.021073	3.3958e-09	0.394291	0.02195	0	0.164008	0.020718	0	0.409893	0.021841	0	0.13743	0.020517	7.6772e-14	0.567898	0.0216	0	0.279191	0.021637	0	0.317309	0.021809	0.567898	0.0216	0	0.279191	0.021637	0	0.317309	0.021809	0.021257	0	0.320389	0.021943	0	0.128532	0.020942	3.4903e-12
valence	0.360467	0.022134	0	0.379815	0.022209	0	0.207368	0.021499	0	0.098118	0.020769	4.0413e-07	0.163956	0.020277	0	0.261905	0.021419	0	0.373047	0.021836	0	0.231991	0.021222	0	0.325134	0.021972	0	0.385262	0.021673	0	0.364767	0.021901	0.325134	0.021972	0	0.385262	0.021673	0	0.364767	0.021901	0.02177	0	0.344202	0.021926	0	0.116643	0.02034	1.1581e-11
valuable	0.164389	0.021491	1.4433e-15	0.178039	0.021607	0	0.275172	0.021915	0	0.361798	0.022077	0	0.268891	0.021642	0	0.15645	0.020954	1.6653e-16	0.325384	0.022041	0	0.310212	0.021755	0	0.500676	0.021731	0	0.26848	0.021493	0	0.228041	0.021371	0.500676	0.021731	0	0.26848	0.021493	0	0.228041	0.021371	0.0213	0	0.387354	0.022016	0	0.123409	0.021005	1.7644e-10
value	0.145433	0.021248	1.8952e-13	0.124102	0.021018	1.4538e-10	0.080803	0.020337	1.2969e-05	0.110552	0.020805	1.2948e-08	0.284428	0.022	0	0.215422	0.021008	0	0.363417	0.021848	0	0.179233	0.021145	0	0.351356	0.021962	0	0.484923	0.021815	0	0.286333	0.021723	0.351356	0.021962	0	0.484923	0.021815	0	0.286333	0.021723	0.021666	0	0.472982	0.022089	0	0.175205	0.021373	0
values	0.204924	0.021759	0	0.205199	0.021597	0	0.281666	0.021971	0	0.301327	0.02195	0	0.3116	0.021999	0	0.368541	0.02192	0	0.207325	0.021337	0	0.338123	0.02186	0	0.498018	0.021723	0	0.513577	0.021954	0	0.232001	0.021555	0.498018	0.021723	0	0.513577	0.021954	0	0.232001	0.021555	0.021726	0	0.369929	0.022062	0	0.129352	0.020781	5.6455e-13
verb	0.15178	0.021261	4.563e-14	0.207797	0.021707	0	0.192994	0.021408	0	0.306278	0.021877	0	0.330191	0.022186	0	0.441554	0.021923	0	0.326242	0.021919	0	0.326874	0.021987	0	0.23937	0.021286	0	0.313366	0.02189	0	0.208366	0.021463	0.23937	0.021286	0	0.313366	0.02189	0	0.208366	0.021463	0.021731	0	0.214136	0.021696	0	0.250269	0.021702	0
verbal	0.361738	0.022053	0	0.157048	0.021434	1.8374e-14	0.11443	0.021017	6.9623e-09	0.349365	0.021912	0	0.375142	0.021923	0	0.149218	0.020778	6.1062e-16	0.358446	0.021904	0	0.335471	0.022019	0	0.390769	0.021791	0	0.361117	0.02177	0	0.185697	0.021645	0.390769	0.021791	0	0.361117	0.02177	0	0.185697	0.021645	0.021288	0	0.45192	0.022021	0	0.38294	0.022127	0
verbal fluency	0.289918	0.02216	0	0.171098	0.021438	0	0.278751	0.021936	0	0.323225	0.021918	0	0.300806	0.022045	0	0.142189	0.020585	1.3323e-15	0.294277	0.021861	0	0.143708	0.020788	4.3132e-14	0.39614	0.022029	0	0.272565	0.02152	0	0.174619	0.021444	0.39614	0.022029	0	0.272565	0.02152	0	0.174619	0.021444	0.021753	0	0.489947	0.021847	0	0.357563	0.022073	0
verbal working	0.10051	0.020547	7.6572e-08	0.291377	0.022136	0	0.128431	0.021171	1.0073e-10	0.097173	0.020678	4.3276e-07	0.391856	0.022089	0	0.368222	0.022015	0	0.329651	0.02186	0	0.376729	0.021925	0	0.371276	0.021727	0	0.236858	0.021415	0	0.358163	0.021876	0.371276	0.021727	0	0.236858	0.021415	0	0.358163	0.021876	0.021878	0	0.485935	0.021974	0	0.154997	0.021223	2.5535e-15
verbs	0.163115	0.021316	1.1102e-16	0.162597	0.021283	0	0.168604	0.0214	5.5511e-17	0.265377	0.021876	0	0.313123	0.022105	0	0.373067	0.021846	0	0.280586	0.021829	0	0.084323	0.020147	4.7355e-06	0.505599	0.021707	0	0.469318	0.021918	0	0.356348	0.021716	0.505599	0.021707	0	0.469318	0.021918	0	0.356348	0.021716	0.02116	0	0.238411	0.021911	0	0.215938	0.021507	0
video	0.222972	0.021792	0	0.275046	0.02197	0	0.332864	0.022058	0	0.255046	0.021574	0	0.256305	0.021779	0	0.371286	0.021783	0	0.304398	0.021883	0	0.223957	0.021213	0	0.329374	0.021818	0	0.201926	0.021189	0	0.299726	0.02174	0.329374	0.021818	0	0.201926	0.021189	0	0.299726	0.02174	0.021687	0	0.329791	0.022019	0	0.274528	0.022033	0
video clips	0.231108	0.021849	0	0.229547	0.021822	0	0.31389	0.022088	0	0.298761	0.021824	0	0.186887	0.020894	0	0.338721	0.021441	0	0.324304	0.021911	0	0.166885	0.020984	0	0.274959	0.021664	0	0.2578	0.021597	0	0.311292	0.02158	0.274959	0.021664	0	0.2578	0.021597	0	0.311292	0.02158	0.021752	0	0.188648	0.021308	0	0.353091	0.02211	0
videos	0.404043	0.022145	0	0.172809	0.021562	0	0.24126	0.021887	0	0.194267	0.021635	0	0.193111	0.021288	0	0.210931	0.02159	0	0.382666	0.0219	0	0.287442	0.021806	0	0.293741	0.021812	0	0.307017	0.021988	0	0.342343	0.021816	0.293741	0.021812	0	0.307017	0.021988	0	0.342343	0.021816	0.021644	0	0.38807	0.022133	0	0.226468	0.021766	0
view	0.346655	0.021911	0	0.275328	0.022237	0	0.289387	0.021977	0	0.252894	0.021747	0	0.294736	0.022041	0	0.12872	0.021131	2.3684e-11	0.29852	0.021886	0	0.255438	0.021837	0	0.239878	0.021307	0	0.155314	0.021347	1.2379e-14	0.258144	0.02152	0.239878	0.021307	0	0.155314	0.021347	1.2379e-14	0.258144	0.02152	0.021111	0	0.447046	0.02201	0	0.098775	0.020782	1.8921e-07
viewed	0.41398	0.022142	0	0.184968	0.021623	0	0.090085	0.020798	5.9159e-06	0.130623	0.021016	2.3759e-11	0.2114	0.021161	0	0.248526	0.021364	0	0.397441	0.021799	0	0.166355	0.020975	0	0.238057	0.021354	0	0.228568	0.021526	0	0.053685	0.020543	0.238057	0.021354	0	0.228568	0.021526	0	0.053685	0.020543	0.02189	0	0.149268	0.021051	4.2188e-14	0.254634	0.021835	0
viewing	0.3685	0.022194	0	0.315929	0.022087	0	0.234483	0.021807	0	0.100468	0.020797	2.9014e-07	0.24508	0.021239	0	0.262068	0.021207	0	0.38205	0.021876	0	0.284477	0.021433	0	0.497278	0.021808	0	0.182163	0.021147	0	0.388535	0.021969	0.497278	0.021808	0	0.182163	0.021147	0	0.388535	0.021969	0.02178	0	0.474648	0.022081	0	0.289665	0.021688	0
violations	0.346084	0.022064	0	0.254656	0.021948	0	0.248401	0.021849	0	0.248003	0.021637	0	0.203432	0.021514	0	0.226597	0.021541	0	0.347985	0.021892	0	0.143334	0.020658	2.0317e-14	0.287349	0.02173	0	0.306027	0.021735	0	0.322454	0.022037	0.287349	0.02173	0	0.306027	0.021735	0	0.322454	0.022037	0.021564	0	0.312423	0.021666	0	0.146312	0.020817	6.6613e-16
virtual	0.348044	0.022036	0	0.304322	0.022108	0	0.153786	0.021376	4.6851e-14	0.368845	0.021985	0	0.400183	0.022	0	0.447255	0.021932	0	0.318325	0.021883	0	0.154705	0.020994	1.6653e-16	0.532488	0.021638	0	0.352748	0.021807	0	0.358794	0.022013	0.532488	0.021638	0	0.352748	0.021807	0	0.358794	0.022013	0.021754	0	0.356129	0.0222	0	0.245285	0.021674	0
vision	0.258925	0.021847	0	0.149792	0.021327	6.356e-14	0.210507	0.021602	0	0.249964	0.021905	0	0.209322	0.02124	0	0.265852	0.021161	0	0.169428	0.021238	0	0.338293	0.021936	0	0.444648	0.021787	0	0.398399	0.021785	0	0.263695	0.021574	0.444648	0.021787	0	0.398399	0.021785	0	0.263695	0.021574	0.021818	0	0.258652	0.021843	0	0.354516	0.02217	0
visual	0.238702	0.021855	0	0.183983	0.021462	0	0.24098	0.021839	0	0.172027	0.021644	2.2204e-16	0.288688	0.021922	0	0.385221	0.02175	0	0.37264	0.022039	0	0.304284	0.021946	0	0.494216	0.021655	0	0.244015	0.021686	0	0.186952	0.021354	0.494216	0.021655	0	0.244015	0.021686	0	0.186952	0.021354	0.020958	6.2705e-13	0.250382	0.021741	0	0.471322	0.022069	0
visual attention	0.27744	0.021865	0	0.446787	0.022163	0	0.183741	0.021586	0	0.212418	0.021852	0	0.377388	0.021947	0	0.423285	0.02202	0	0.269899	0.02185	0	0.307488	0.021978	0	0.533586	0.021728	0	0.289262	0.021846	0	0.156505	0.021267	0.533586	0.021728	0	0.289262	0.021846	0	0.156505	0.021267	0.021676	0	0.21278	0.021497	0	0.230644	0.021747	0
visual auditory	0.352452	0.02205	0	0.168025	0.021414	5.5511e-17	0.06649	0.020149	0.00021729	0.350851	0.022067	0	0.332881	0.021572	0	0.433705	0.021962	0	0.262157	0.021672	0	0.363741	0.022038	0	0.346224	0.021807	0	0.345609	0.021721	0	0.28624	0.021764	0.346224	0.021807	0	0.345609	0.021721	0	0.28624	0.021764	0.021616	0	0.402929	0.022146	0	0.291137	0.022023	0
visual field	0.325804	0.021993	0	0.215345	0.021531	0	0.299834	0.021955	0	0.312979	0.02187	0	0.293712	0.021886	0	0.100755	0.019757	3.2909e-10	0.319538	0.021962	0	0.125053	0.020372	8.848e-12	0.407606	0.021932	0	0.230022	0.021371	0	0.182953	0.021446	0.407606	0.021932	0	0.230022	0.021371	0	0.182953	0.021446	0.021486	0	0.194676	0.021366	0	0.196094	0.021295	0
visual motion	0.135006	0.021099	3.1918e-12	0.276821	0.021909	0	0.364924	0.022032	0	0.149071	0.021218	1.2024e-13	0.256407	0.021406	0	0.365785	0.021849	0	0.227818	0.021755	0	0.292447	0.021993	0	0.56356	0.021582	0	0.318542	0.021689	0	0.257907	0.021771	0.56356	0.021582	0	0.318542	0.021689	0	0.257907	0.021771	0.022006	0	0.34922	0.022007	0	0.221607	0.021744	0
visual stimuli	0.278422	0.02176	0	0.370591	0.022207	0	0.188254	0.021683	0	0.330504	0.021877	0	0.188507	0.02132	0	0.414846	0.021822	0	0.33352	0.021885	0	0.344002	0.022126	0	0.58235	0.021507	0	0.596171	0.021497	0	0.457861	0.02185	0.58235	0.021507	0	0.596171	0.021497	0	0.457861	0.02185	0.021876	0	0.151535	0.021206	3.9246e-14	0.332167	0.021966	0
visual stimulus	0.129665	0.021073	7.6237e-11	0.200092	0.021557	0	0.170613	0.021467	5.5511e-17	0.141165	0.020889	1.5499e-13	0.320124	0.021853	0	0.38811	0.021701	0	0.346031	0.021905	0	0.33192	0.021916	0	0.132933	0.021217	4.7469e-11	0.333886	0.021687	0	0.229367	0.021572	0.132933	0.021217	4.7469e-11	0.333886	0.021687	0	0.229367	0.021572	0.022033	0	0.505798	0.02183	0	0.128367	0.020802	8.7307e-12
visual word	0.29488	0.021891	0	0.439309	0.022149	0	0.078539	0.020339	2.6343e-05	0.03997	0.020129	0.024745	0.349019	0.021939	0	0.340547	0.021967	0	0.286649	0.021941	0	0.263671	0.021836	0	0.281287	0.021494	0	0.189874	0.021333	0	0.081309	0.020727	0.281287	0.021494	0	0.189874	0.021333	0	0.081309	0.020727	0.021835	0	0.405226	0.022156	0	0.361947	0.022216	0
visuo	0.129489	0.021126	7.4697e-11	0.203937	0.021477	0	0.078378	0.020356	3.1695e-05	0.3062	0.021908	0	0.395344	0.022114	0	0.338334	0.021688	0	0.296636	0.021865	0	0.25279	0.021235	0	0.324917	0.021717	0	0.237339	0.021516	0	0.350332	0.021975	0.324917	0.021717	0	0.237339	0.021516	0	0.350332	0.021975	0.021906	0	0.447948	0.022186	0	0.226443	0.021763	0
visuomotor	0.2712	0.02195	0	0.316248	0.022149	0	0.30469	0.021995	0	0.098436	0.020859	6.859e-07	0.313583	0.021871	0	0.239475	0.021486	0	0.382883	0.021933	0	0.329839	0.022061	0	0.33745	0.021733	0	0.295621	0.022022	0	0.199136	0.021539	0.33745	0.021733	0	0.295621	0.022022	0	0.199136	0.021539	0.021962	0	0.364744	0.022062	0	0.2644	0.021903	0
visuospatial	0.115225	0.020913	3.103e-09	0.235555	0.021965	0	0.215422	0.021696	0	0.164632	0.021345	6.6613e-16	0.348661	0.022015	0	0.427842	0.021937	0	0.320473	0.021973	0	0.37445	0.021985	0	0.485953	0.021671	0	0.366921	0.021971	0	0.089529	0.020662	0.485953	0.021671	0	0.366921	0.021971	0	0.089529	0.020662	0.021749	0	0.45788	0.022117	0	0.148699	0.021289	3.6693e-14
vocal	0.321565	0.021846	0	0.40983	0.02227	0	0.155758	0.021307	8.1046e-15	0.338494	0.021942	0	0.404307	0.021986	0	0.341636	0.021728	0	0.37522	0.021804	0	0.25242	0.021882	0	0.311483	0.021603	0	0.214449	0.021246	0	0.187832	0.021596	0.311483	0.021603	0	0.214449	0.021246	0	0.187832	0.021596	0.021956	0	0.383856	0.022078	0	0.28332	0.022008	0
voice	0.342182	0.022031	0	0.297438	0.022183	0	0.075376	0.020354	4.4531e-05	0.308013	0.021898	0	0.355127	0.021955	0	0.248888	0.021652	0	0.379498	0.021846	0	0.438101	0.021897	0	0.44715	0.021771	0	0.341787	0.021625	0	0.168429	0.021223	0.44715	0.021771	0	0.341787	0.021625	0	0.168429	0.021223	0.021838	0	0.398958	0.022057	0	0.225305	0.021739	0
voluntary	0.326883	0.021978	0	0.265782	0.021977	0	0.344062	0.022062	0	0.260037	0.021908	0	0.335439	0.021945	0	0.206525	0.020909	0	0.367432	0.021871	0	0.131875	0.020476	1.0742e-12	0.244341	0.021446	0	0.257413	0.021708	0	0.12934	0.021062	0.244341	0.021446	0	0.257413	0.021708	0	0.12934	0.021062	0.021822	0	0.380946	0.022008	0	0.235049	0.02178	0
wm	0.264011	0.022064	0	0.097024	0.020536	5.2161e-08	0.108821	0.020947	3.6112e-08	0.06161	0.020266	0.00094178	0.239855	0.021583	0	0.146931	0.020868	6.4948e-15	0.254264	0.021722	0	0.175696	0.021237	0	0.414804	0.021832	0	0.213982	0.021246	0	0.343752	0.021759	0.414804	0.021832	0	0.213982	0.021246	0	0.343752	0.021759	0.021696	0	0.46921	0.022051	0	0.375404	0.022092	0
wm task	0.188116	0.021684	0	0.246488	0.021838	0	0.096529	0.020782	7.765e-07	0.095381	0.020654	7.3871e-07	0.224526	0.021499	0	0.158179	0.020605	0	0.359513	0.021891	0	0.326778	0.021962	0	0.328511	0.021652	0	0.184084	0.021307	0	0.343737	0.021839	0.328511	0.021652	0	0.184084	0.021307	0	0.343737	0.021839	0.021901	0	0.454541	0.022049	0	0.259172	0.021834	0
word	0.208444	0.021659	0	0.293802	0.022063	0	0.043854	0.019617	0.0094682	0.116969	0.02126	1.8725e-08	0.213883	0.021485	0	0.201769	0.021054	0	0.225883	0.021587	0	0.131325	0.020697	3.8635e-12	0.49171	0.021773	0	0.336284	0.02196	0	0.127782	0.020997	0.49171	0.021773	0	0.336284	0.02196	0	0.127782	0.020997	0.021952	0	0.503716	0.021896	0	0.203461	0.0214	0
word form	0.10998	0.020885	1.2071e-08	0.369028	0.022162	0	0.135957	0.020999	2.9576e-12	0.055962	0.020311	0.002806	0.395988	0.021939	0	0.331727	0.02193	0	0.327447	0.022077	0	0.216464	0.021564	0	0.31265	0.021744	0	0.295821	0.021888	0	0.237436	0.021823	0.31265	0.021744	0	0.295821	0.021888	0	0.237436	0.021823	0.021456	0	0.481414	0.022038	0	0.130201	0.021069	1.7691e-11
word pairs	0.288456	0.022021	0	0.09353	0.020556	5.1329e-07	0.307128	0.021943	0	0.222855	0.021757	0	0.169797	0.020533	0	0.445738	0.021976	0	0.161149	0.021063	0	0.20858	0.021644	0	0.518923	0.021888	0	0.296194	0.02166	0	0.371876	0.021829	0.518923	0.021888	0	0.296194	0.02166	0	0.371876	0.021829	0.021745	0	0.484598	0.021926	0	0.466262	0.022034	0
word recognition	0.300843	0.02187	0	0.384264	0.022224	0	0.134	0.021072	1.2029e-11	0.307605	0.022086	0	0.220514	0.021688	0	0.208745	0.021186	0	0.37015	0.021914	0	0.228565	0.021497	0	0.570332	0.021599	0	0.206269	0.021545	0	0.358066	0.021858	0.570332	0.021599	0	0.206269	0.021545	0	0.358066	0.021858	0.021862	0	0.342803	0.022009	0	0.383976	0.022044	0
words	0.212813	0.021689	0	0.206867	0.021743	0	0.052403	0.019769	0.0025647	0.105028	0.02109	2.9905e-07	0.309207	0.021741	0	0.211224	0.021715	0	0.236188	0.021701	0	0.18198	0.021417	0	0.566393	0.021553	0	0.349997	0.021746	0	0.426393	0.021818	0.566393	0.021553	0	0.349997	0.021746	0	0.426393	0.021818	0.021473	0	0.381099	0.022019	0	0.255312	0.021946	0
work	0.279955	0.0221	0	0.458592	0.022178	0	0.1135	0.020758	4.0305e-09	0.298843	0.02203	0	0.331472	0.021963	0	0.34504	0.021932	0	0.367654	0.021897	0	0.210308	0.021617	0	0.481463	0.021813	0	0.239151	0.021413	0	0.246294	0.021631	0.481463	0.021813	0	0.239151	0.021413	0	0.246294	0.021631	0.02194	0	0.494549	0.022095	0	0.198022	0.021192	0
written	0.220966	0.021617	0	0.169921	0.021495	5.5511e-17	0.186242	0.021461	0	0.118609	0.020966	1.6708e-09	0.327908	0.021888	0	0.172728	0.021212	0	0.289239	0.021922	0	0.222228	0.021727	0	0.302375	0.021726	0	0.398307	0.02194	0	0.21587	0.021709	0.302375	0.021726	0	0.398307	0.02194	0	0.21587	0.021709	0.021624	0	0.46608	0.021976	0	0.358072	0.022084	0

### Sheet: TableS11_control_Vol
TableS11. The heritability of spatial pattern with cognitive-behaviour maps
Cognitive behaviour term	aHIP			pHIP			lAMY			mAMY			dpTHA			vpTHA			vaTHA			daTHA			shellNAc			coreNAc			pGP			aGP			aPUT			pPUT			aCAU			pCAU
	Rg	SE	P	Rg	SE	P	Rg	SE	P	Rg	SE	P	Rg	SE	P	Rg	SE	P	Rg	SE	P	Rg	SE	P	Rg	SE	P	Rg	SE	P	Rg	SE	P	Rg	SE	P	Rg	SE	P	Rg	SE	P	Rg	SE	P	Rg	SE	P
acoustic	0.102421	2.4168e-08	0.020655	0.350333	0	0.022218	0.101519	2.0971e-07	0.020854	0.350422	0	0.021927	0.422564	0	0.021918	0.368516	0	0.021886	0.219619	0	0.021419	0.1813	0	0.021337	0.28855	0	0.02161	0.247669	0	0.021542	0.336934	0	0.022035	0.407464	0	0.022044	0.34611	0	0.021966	0.230025	0	0.021076	0.474544	0	0.022017	0.350177	0	0.021972
action	0.157888	2.498e-15	0.021362	0.26703	0	0.022008	0.044309	0.011372	0.01986	0.08549	2.2862e-06	0.020134	0.42483	0	0.021918	0.471563	0	0.021816	0.268049	0	0.021731	0.35135	0	0.021871	0.372747	0	0.021703	0.264279	0	0.021557	0.323978	0	0.021848	0.17577	0	0.021408	0.515098	0	0.021741	0.406675	0	0.021947	0.410849	0	0.022144	0.135182	4.1467e-14	0.020631
action observation	0.150249	7.3663e-14	0.021232	0.287661	0	0.02203	0.189748	0	0.021644	0.197854	0	0.021579	0.308427	0	0.021979	0.416835	0	0.021987	0.310076	0	0.02193	0.348349	0	0.022162	0.238143	0	0.021294	0.210246	0	0.021092	0.356814	0	0.021826	0.154814	4.1578e-14	0.021434	0.483181	0	0.021734	0.312515	0	0.021905	0.420969	0	0.021971	0.250923	0	0.021624
actions	0.146089	6.3488e-13	0.021364	0.232592	0	0.021616	0.330113	0	0.021825	0.105253	1.4114e-07	0.020929	0.371731	0	0.021934	0.480315	0	0.021879	0.291118	0	0.021922	0.175448	0	0.021558	0.577019	0	0.021588	0.286576	0	0.021878	0.195122	0	0.021457	0.079259	2.8073e-05	0.02062	0.512415	0	0.021735	0.34492	0	0.021986	0.149176	3.8303e-15	0.02085	0.401202	0	0.022006
addition	0.314345	0	0.022125	0.366141	0	0.022172	0.039204	0.022021	0.019811	0.288969	0	0.02181	0.22116	0	0.021557	0.109292	1.5368e-09	0.020254	0.315084	0	0.021926	0.139702	2.7138e-12	0.021177	0.572346	0	0.021558	0.398815	0	0.021676	0.212921	0	0.021637	0.081848	3.2915e-05	0.020928	0.088745	3.8962e-06	0.020591	0.18807	0	0.021531	0.424006	0	0.022176	0.301311	0	0.022017
affective	0.322243	0	0.022082	0.268996	0	0.022055	0.328356	0	0.022005	0.372216	0	0.021952	0.170766	0	0.020311	0.092643	2.033e-07	0.020058	0.337905	0	0.021958	0.103495	3.9591e-08	0.020493	0.452392	0	0.021751	0.335808	0	0.021934	0.169795	0	0.021305	0.059471	0.0010676	0.020372	0.43093	0	0.02186	0.34972	0	0.021881	0.160755	5.5511e-17	0.021026	0.103091	6.3159e-08	0.020787
ambiguous	0.226183	0	0.021895	0.143735	3.1308e-14	0.021166	0.279378	0	0.02188	0.276729	0	0.022015	0.204629	0	0.021012	0.127481	1.6265e-13	0.020267	0.366978	0	0.021912	0.223225	0	0.021017	0.404207	0	0.021919	0.458101	0	0.021753	0.340468	0	0.021843	0.060693	0.00085807	0.02019	0.301913	0	0.021949	0.164641	0	0.021068	0.304111	0	0.02186	0.138767	2.2909e-12	0.021193
anger	0.387943	0	0.022061	0.25618	0	0.021947	0.209414	0	0.021571	0.171552	5.5511e-17	0.021436	0.353401	0	0.021938	0.285311	0	0.021231	0.342895	0	0.021967	0.15604	0	0.020454	0.495153	0	0.02169	0.196424	0	0.021582	0.264379	0	0.021836	0.087943	3.2885e-06	0.020719	0.42229	0	0.022161	0.331964	0	0.021871	0.480994	0	0.022047	0.178665	0	0.02137
angry	0.408142	0	0.022074	0.159604	0	0.021142	0.140397	1.2246e-12	0.021094	0.145269	5.1831e-13	0.021289	0.207772	0	0.021259	0.356803	0	0.022042	0.35474	0	0.02183	0.339318	0	0.022106	0.290625	0	0.022026	0.263543	0	0.021488	0.350088	0	0.021946	0.163855	0	0.021137	0.213079	0	0.02155	0.357899	0	0.021978	0.216094	0	0.02147	0.297189	0	0.021753
anticipation	0.116279	1.018e-09	0.020721	0.090616	7.5185e-07	0.020527	0.110823	1.5289e-08	0.020906	0.208133	0	0.021552	0.153169	3.0531e-15	0.020956	0.452329	0	0.021968	0.361924	0	0.021856	0.248454	0	0.021856	0.532437	0	0.021616	0.4567	0	0.021803	0.371327	0	0.021779	0.404197	0	0.02194	0.525772	0	0.021671	0.272372	0	0.021835	0.499442	0	0.021955	0.526559	0	0.021865
anticipatory	0.322976	0	0.021918	0.379559	0	0.022038	0.182883	0	0.021428	0.226674	0	0.02182	0.146784	0	0.020156	0.405319	0	0.021862	0.323616	0	0.021858	0.120639	7.2965e-12	0.020521	0.445634	0	0.021724	0.238296	0	0.021302	0.150215	5.7621e-13	0.02145	0.353708	0	0.021948	0.486433	0	0.021707	0.212099	0	0.021332	0.422576	0	0.02211	0.375492	0	0.02209
anxiety	0.307081	0	0.02198	0.248646	0	0.02194	0.254324	0	0.021828	0.289859	0	0.02192	0.214122	0	0.020536	0.403751	0	0.021909	0.407522	0	0.021854	0.356882	0	0.021875	0.50966	0	0.021886	0.332237	0	0.021953	0.365175	0	0.022019	0.125342	8.2012e-11	0.020997	0.362693	0	0.022002	0.370512	0	0.021972	0.295007	0	0.021865	0.42371	0	0.022047
appraisal	0.11721	2.1635e-09	0.020966	0.166796	1.1102e-16	0.021486	0.24632	0	0.021785	0.249963	0	0.021636	0.169655	0	0.020632	0.233044	0	0.021164	0.331089	0	0.021961	0.286602	0	0.021826	0.503189	0	0.021693	0.449723	0	0.02168	0.346266	0	0.021919	0.336244	0	0.022056	0.436772	0	0.02187	0.300178	0	0.021954	0.338583	0	0.021992	0.163552	0	0.020965
arithmetic	0.213245	0	0.021867	0.36139	0	0.021913	0.256542	0	0.021619	0.257338	0	0.021758	0.302643	0	0.021977	0.252737	0	0.021728	0.383889	0	0.021906	0.257615	0	0.021816	0.262904	0	0.021384	0.459217	0	0.021868	0.202543	0	0.021688	0.05489	0.00078072	0.019678	0.345206	0	0.022127	0.377591	0	0.022105	0.42026	0	0.021977	0.35473	0	0.022119
arm	0.345505	0	0.021991	0.248008	0	0.02202	0.116099	7.1904e-09	0.021041	0.149282	1.118e-13	0.02123	0.187701	0	0.020866	0.293235	0	0.021683	0.197022	0	0.02124	0.432065	0	0.022117	0.304816	0	0.021724	0.217062	0	0.021277	0.14257	9.458e-13	0.021192	0.307874	0	0.021981	0.452992	0	0.021837	0.152206	3.3307e-16	0.02076	0.438424	0	0.021968	0.382095	0	0.022025
arousal	0.225608	0	0.021913	0.145976	1.843e-14	0.021193	0.216543	0	0.021704	0.107587	3.2281e-08	0.020822	0.409619	0	0.02213	0.491877	0	0.021926	0.389003	0	0.021906	0.343638	0	0.022201	0.400825	0	0.02189	0.411053	0	0.022149	0.336062	0	0.021929	0.198408	0	0.021411	0.308507	0	0.022064	0.379908	0	0.021939	0.45147	0	0.021957	0.433106	0	0.022004
articulatory	0.135602	2.5357e-11	0.021368	0.304927	0	0.022084	0.169103	2.2204e-16	0.021504	0.276811	0	0.021768	0.238074	0	0.021406	0.432755	0	0.02194	0.381771	0	0.022023	0.226476	0	0.021467	0.366727	0	0.021705	0.248112	0	0.021377	0.3228	0	0.02177	0.044614	0.0050951	0.019444	0.462143	0	0.021821	0.281224	0	0.021705	0.47357	0	0.021885	0.312243	0	0.022176
association	0.141771	2.7862e-12	0.021336	0.145106	1.1079e-12	0.021425	0.242003	0	0.021609	0.253394	0	0.021879	0.381388	0	0.021952	0.326087	0	0.02203	0.39058	0	0.021882	0.454518	0	0.021992	0.583175	0	0.021546	0.546139	0	0.021642	0.204127	0	0.021564	0.300151	0	0.02199	0.488402	0	0.021774	0.370067	0	0.021897	0.324613	0	0.021943	0.277762	0	0.0218
associations	0.249688	0	0.021869	0.233674	0	0.021799	0.116905	4.0063e-09	0.02101	0.09137	1.335e-06	0.020521	0.174387	0	0.020746	0.300853	0	0.021254	0.374187	0	0.021993	0.176266	0	0.020705	0.296772	0	0.02177	0.341662	0	0.021759	0.219245	0	0.021635	0.17523	0	0.021293	0.380086	0	0.022085	0.381158	0	0.022043	0.321612	0	0.022091	0.361582	0	0.022079
associative	0.218623	0	0.021712	0.158055	0	0.020967	0.068895	0.00018845	0.020256	0.070231	0.0004938	0.020862	0.352263	0	0.022064	0.246019	0	0.021695	0.109227	3.9535e-10	0.020382	0.227207	0	0.021678	0.503811	0	0.021731	0.353327	0	0.021904	0.184577	0	0.021554	0.171788	0	0.02134	0.39038	0	0.021987	0.15308	5.5511e-17	0.020723	0.395859	0	0.022036	0.304847	0	0.021786
attend	0.318803	0	0.022038	0.209966	0	0.021683	0.113259	3.1974e-09	0.020754	0.098898	2.9844e-07	0.020724	0.35642	0	0.022166	0.324388	0	0.021927	0.298341	0	0.021865	0.159799	0	0.020774	0.27548	0	0.021622	0.476257	0	0.021764	0.056485	0.0030023	0.020413	0.024382	0.08674	0.019093	0.468596	0	0.021875	0.177761	0	0.021267	0.309265	0	0.021872	0.081376	1.0123e-05	0.02036
attended	0.252406	0	0.021796	0.351639	0	0.02228	0.322383	0	0.02198	0.21988	0	0.021569	0.305776	0	0.021886	0.38279	0	0.022031	0.376381	0	0.021903	0.405708	0	0.022058	0.42352	0	0.0218	0.314561	0	0.021722	0.167104	5.5511e-17	0.021248	0.148086	6.4504e-14	0.021311	0.219144	0	0.021663	0.353265	0	0.021886	0.265142	0	0.0218	0.271747	0	0.021877
attending	0.162929	3.8858e-16	0.021385	0.31312	0	0.022033	0.163812	2.7756e-16	0.021324	0.238709	0	0.021669	0.202225	0	0.021734	0.220714	0	0.021194	0.363118	0	0.022054	0.404958	0	0.022012	0.400885	0	0.021943	0.370507	0	0.021785	0.296451	0	0.021968	0.039226	0.0099757	0.019156	0.418208	0	0.021991	0.455427	0	0.02191	0.231699	0	0.02153	0.295174	0	0.021743
attention	0.202245	0	0.021668	0.34371	0	0.022151	0.27703	0	0.021858	0.318783	0	0.021775	0.296078	0	0.021962	0.296817	0	0.021963	0.341012	0	0.021999	0.190919	0	0.021567	0.404882	0	0.021759	0.266879	0	0.021547	0.096653	2.4634e-06	0.02106	0.143567	5.419e-13	0.021235	0.491668	0	0.021862	0.263665	0	0.021736	0.419518	0	0.022112	0.24952	0	0.021692
attention task	0.389463	0	0.022035	0.32302	0	0.022055	0.243244	0	0.021816	0.068798	0.00031644	0.020466	0.176928	0	0.021194	0.407914	0	0.021699	0.316699	0	0.021922	0.283508	0	0.021846	0.460278	0	0.021776	0.265258	0	0.021753	0.318612	0	0.021802	0.050945	0.0036667	0.019865	0.429827	0	0.021875	0.18352	0	0.021579	0.490414	0	0.02211	0.278879	0	0.021571
attentional	0.345324	0	0.022082	0.21717	0	0.021801	0.266603	0	0.021868	0.224278	0	0.021555	0.21924	0	0.021565	0.376247	0	0.021975	0.227113	0	0.021698	0.310578	0	0.02164	0.470328	0	0.021849	0.297245	0	0.021663	0.060386	0.0010686	0.02023	0.339422	0	0.021764	0.436779	0	0.022015	0.408299	0	0.021988	0.278946	0	0.021834	0.350278	0	0.021946
attribution	0.171415	1.1102e-16	0.021592	0.221067	0	0.02153	0.136858	1.8931e-11	0.021267	0.15112	1.0159e-14	0.021108	0.266638	0	0.021693	0.299559	0	0.021862	0.222404	0	0.02161	0.149692	2.2204e-16	0.020487	0.211036	0	0.021258	0.258954	0	0.021776	0.158762	5.7732e-15	0.021354	0.301788	0	0.022005	0.296315	0	0.021844	0.134574	1.9072e-11	0.0212	0.47935	0	0.022005	0.146074	1.4433e-15	0.020957
audio visual	0.306259	0	0.021967	0.234084	0	0.021871	0.323055	0	0.022059	0.394015	0	0.021978	0.317717	0	0.021905	0.374485	0	0.021672	0.350158	0	0.021993	0.399904	0	0.022171	0.399029	0	0.021835	0.301011	0	0.02179	0.276493	0	0.021865	0.309084	0	0.021842	0.122261	5.6473e-10	0.020964	0.390271	0	0.02195	0.214844	0	0.021871	0.191443	0	0.021767
audiovisual	0.306259	0	0.021967	0.234084	0	0.021871	0.323055	0	0.022059	0.394015	0	0.021978	0.317717	0	0.021905	0.374485	0	0.021672	0.350158	0	0.021993	0.399904	0	0.022171	0.399029	0	0.021835	0.301011	0	0.02179	0.276493	0	0.021865	0.309084	0	0.021842	0.122261	5.6473e-10	0.020964	0.390271	0	0.02195	0.214844	0	0.021871	0.191443	0	0.021767
auditory	0.144663	5.3391e-13	0.021409	0.170721	0	0.021254	0.099939	1.8746e-07	0.0207	0.150029	1.6664e-13	0.021316	0.404627	0	0.021923	0.176662	0	0.021145	0.428036	0	0.021823	0.222274	0	0.021187	0.354816	0	0.021971	0.381551	0	0.02202	0.318187	0	0.02186	0.30008	0	0.021936	0.491487	0	0.021771	0.37023	0	0.021934	0.447972	0	0.021971	0.176167	0	0.02109
auditory stimuli	0.326064	0	0.021969	0.052636	0.0015216	0.01962	0.110335	7.9621e-09	0.020799	0.195056	0	0.021617	0.370274	0	0.021885	0.158846	0	0.020599	0.395784	0	0.021858	0.124158	1.0659e-11	0.02032	0.470297	0	0.021787	0.275338	0	0.021587	0.196841	0	0.021646	0.107637	5.1312e-08	0.020937	0.336536	0	0.021698	0.317975	0	0.021863	0.437051	0	0.021983	0.143003	1.4988e-15	0.020795
auditory visual	0.321822	0	0.021985	0.137855	4.0218e-13	0.020978	0.326427	0	0.022058	0.305543	0	0.022049	0.362268	0	0.021927	0.347181	0	0.021853	0.375724	0	0.021894	0.150562	1.4988e-14	0.021043	0.322106	0	0.02178	0.238139	0	0.021565	0.161708	9.4369e-16	0.021252	0.195196	0	0.02141	0.506637	0	0.021794	0.221114	0	0.02144	0.407973	0	0.021943	0.202492	0	0.021244
autobiographical	0.416407	0	0.022	0.305515	0	0.021956	0.277035	0	0.021918	0.33786	0	0.021908	0.229718	0	0.02121	0.394104	0	0.022004	0.374125	0	0.021946	0.243073	0	0.021831	0.544157	0	0.021741	0.244602	0	0.021679	0.346732	0	0.021851	0.027922	0.050801	0.018855	0.211451	0	0.021535	0.254881	0	0.021636	0.494254	0	0.022103	0.26057	0	0.021705
autobiographical memory	0.397137	0	0.022017	0.349973	0	0.02213	0.332454	0	0.022001	0.328496	0	0.021935	0.263387	0	0.021523	0.334082	0	0.021833	0.352284	0	0.02196	0.347221	0	0.021998	0.574173	0	0.021677	0.223137	0	0.021523	0.397514	0	0.021863	0.105152	1.7371e-07	0.021128	0.227915	0	0.021455	0.281764	0	0.021612	0.481663	0	0.022127	0.128236	2.6304e-12	0.020686
automated	0.130961	3.628e-11	0.021005	0.132939	2.5182e-11	0.021122	0.227733	0	0.021824	0.265792	0	0.021716	0.267143	0	0.021664	0.228082	0	0.021562	0.384977	0	0.021914	0.266962	0	0.021911	0.275818	0	0.021484	0.251239	0	0.021493	0.321139	0	0.021913	0.273528	0	0.021678	0.415782	0	0.022145	0.253819	0	0.021686	0.376734	0	0.022136	0.066281	0.00043015	0.020405
automatic	0.256387	0	0.021945	0.289829	0	0.022117	0.34693	0	0.021777	0.302639	0	0.021839	0.363937	0	0.022158	0.151371	2.7756e-16	0.020825	0.23249	0	0.021657	0.321625	0	0.022054	0.453482	0	0.02183	0.438872	0	0.021896	0.295193	0	0.021853	0.137914	2.3531e-12	0.021137	0.473834	0	0.021788	0.367412	0	0.021919	0.344578	0	0.022115	0.135442	4.7834e-13	0.020955
autonomic	0.271339	0	0.021885	0.313958	0	0.022229	0.142277	5.199e-12	0.021391	0.377981	0	0.022013	0.267576	0	0.021735	0.399725	0	0.02195	0.336074	0	0.021846	0.377351	0	0.022162	0.550347	0	0.021691	0.463052	0	0.022011	0.215161	0	0.021712	0.194577	0	0.02157	0.461812	0	0.021913	0.297564	0	0.021928	0.427235	0	0.022087	0.22377	0	0.021535
aversive	0.136072	2.0443e-11	0.021249	0.356206	0	0.022304	0.301651	0	0.021974	0.34864	0	0.022058	0.25832	0	0.021737	0.489552	0	0.021886	0.392055	0	0.021889	0.259495	0	0.021503	0.503885	0	0.021708	0.245035	0	0.021506	0.207641	0	0.021551	0.322647	0	0.02198	0.48962	0	0.021781	0.399213	0	0.021877	0.456969	0	0.021999	0.438457	0	0.022009
avoid	0.412848	0	0.022058	0.13215	6.5109e-13	0.020984	0.286204	0	0.021791	0.10219	4.0765e-07	0.02099	0.30659	0	0.021801	0.135959	3.1086e-15	0.020498	0.29381	0	0.021945	0.284327	0	0.021659	0.462591	0	0.02183	0.343239	0	0.021602	0.282589	0	0.021757	0.291577	0	0.021751	0.400699	0	0.022049	0.308332	0	0.021787	0.156881	5.4234e-14	0.021527	0.250401	0	0.021839
avoidance	0.263535	0	0.021827	0.183601	0	0.021472	0.184036	0	0.021581	0.318167	0	0.021867	0.245524	0	0.02146	0.374326	0	0.02194	0.361878	0	0.021952	0.277456	0	0.021781	0.542275	0	0.021607	0.309823	0	0.021474	0.3166	0	0.021816	0.283691	0	0.021951	0.410563	0	0.021757	0.38699	0	0.021987	0.462172	0	0.022034	0.237931	0	0.021706
awareness	0.193557	0	0.021572	0.181509	0	0.021489	0.161969	1.4433e-15	0.021376	0.096245	4.0543e-06	0.021198	0.316387	0	0.022021	0.193916	0	0.021121	0.392204	0	0.021851	0.250833	0	0.021307	0.343698	0	0.021777	0.254414	0	0.021541	0.403446	0	0.021739	0.07865	2.5311e-05	0.02051	0.439969	0	0.022127	0.390984	0	0.021935	0.207044	0	0.021637	0.215566	0	0.021944
belief	0.093975	8.0076e-07	0.020617	0.319941	0	0.02209	0.083126	1.4567e-05	0.020559	0.105531	5.5999e-08	0.020788	0.223964	0	0.020883	0.090422	2.8039e-07	0.020125	0.336227	0	0.021938	0.174455	0	0.021438	0.482903	0	0.02171	0.48233	0	0.021597	0.292151	0	0.021877	0.344162	0	0.021914	0.408134	0	0.021792	0.369526	0	0.021903	0.372033	0	0.022282	0.145784	3.8858e-16	0.020725
beliefs	0.198156	0	0.021462	0.299286	0	0.022145	0.230803	0	0.021766	0.340581	0	0.02217	0.215987	0	0.020816	0.299684	0	0.021491	0.267388	0	0.021722	0.131444	1.7153e-11	0.020915	0.469179	0	0.021824	0.43553	0	0.021934	0.298587	0	0.02171	0.338791	0	0.021858	0.440747	0	0.021971	0.309778	0	0.021829	0.386846	0	0.021901	0.235503	0	0.021693
believed	0.215971	0	0.021735	0.226115	0	0.021942	0.132764	1.0411e-11	0.021073	0.239981	0	0.021884	0.372209	0	0.021953	0.117391	1.4619e-11	0.020348	0.282894	0	0.021735	0.276043	0	0.021417	0.293732	0	0.021717	0.573239	0	0.021572	0.362284	0	0.021836	0.077406	1.4152e-05	0.020283	0.365237	0	0.021891	0.162499	1.7764e-15	0.021487	0.316629	0	0.022027	0.385562	0	0.022021
bias	0.101912	1.6677e-07	0.020783	0.282197	0	0.021738	0.078993	2.2979e-05	0.020431	0.064824	0.00070898	0.020488	0.365734	0	0.022034	0.331739	0	0.021898	0.334088	0	0.022062	0.355655	0	0.021945	0.20696	0	0.021142	0.52251	0	0.02162	0.354458	0	0.021827	0.067398	0.00057113	0.020838	0.457186	0	0.021816	0.398186	0	0.022024	0.484325	0	0.021935	0.286371	0	0.021832
biased	0.289513	0	0.022134	0.110285	1.119e-08	0.020846	0.165187	5.5511e-17	0.021314	0.045902	0.0099935	0.020017	0.213297	0	0.021221	0.463913	0	0.02193	0.304387	0	0.022006	0.157369	2.7756e-16	0.021087	0.465201	0	0.021913	0.31553	0	0.021919	0.275904	0	0.021853	0.150603	1.9179e-13	0.021487	0.372241	0	0.021962	0.41166	0	0.021953	0.275989	0	0.021731	0.228087	0	0.021702
biases	0.148147	3.5977e-13	0.021368	0.112988	3.5152e-10	0.020629	0.179721	0	0.021476	0.27702	0	0.021905	0.191585	0	0.021448	0.164365	0	0.020665	0.267599	0	0.021793	0.191977	0	0.020855	0.268068	0	0.021517	0.217786	0	0.021335	0.127039	5.9121e-11	0.020917	0.118505	5.587e-10	0.020807	0.126991	1.512e-10	0.020982	0.36172	0	0.021994	0.239504	0	0.021748	0.367579	0	0.02201
binding	0.201702	0	0.021644	0.317674	0	0.021873	0.15691	1.4322e-14	0.02143	0.094912	2.3769e-06	0.020941	0.396222	0	0.022017	0.39545	0	0.021582	0.399583	0	0.022035	0.445133	0	0.021704	0.508832	0	0.021707	0.309915	0	0.02171	0.331492	0	0.021877	0.119916	1.9736e-10	0.020731	0.197216	0	0.02144	0.198543	0	0.021255	0.310679	0	0.021807	0.231895	0	0.021623
body	0.055773	0.0023447	0.020217	0.312869	0	0.022178	0.19461	0	0.021591	0.116274	1.033e-08	0.021134	0.183588	0	0.021134	0.339458	0	0.021487	0.3411	0	0.021925	0.332947	0	0.022179	0.504779	0	0.02167	0.601062	0	0.021542	0.211551	0	0.021584	0.072637	7.7058e-05	0.020408	0.235115	0	0.0217	0.261045	0	0.021707	0.245302	0	0.021573	0.268392	0	0.02194
calculation	0.203433	0	0.02169	0.225998	0	0.021546	0.327351	0	0.021915	0.310267	0	0.021978	0.24943	0	0.021506	0.474494	0	0.021869	0.372428	0	0.021969	0.180597	0	0.020996	0.264767	0	0.021648	0.375061	0	0.021756	0.363257	0	0.021809	0.242266	0	0.021584	0.413646	0	0.021903	0.406712	0	0.022008	0.472296	0	0.021973	0.25948	0	0.021874
capacity	0.311299	0	0.022028	0.168148	0	0.021381	0.335106	0	0.021972	0.050435	0.005253	0.020063	0.212644	0	0.021552	0.311231	0	0.021941	0.32105	0	0.022031	0.387856	0	0.021966	0.547072	0	0.021655	0.176719	0	0.021446	0.329947	0	0.02193	0.056185	0.00072891	0.019671	0.141306	2.0675e-12	0.021156	0.257058	0	0.021661	0.492924	0	0.021922	0.353435	0	0.022123
capture	0.350099	0	0.022014	0.372261	0	0.022171	0.343528	0	0.022058	0.245079	0	0.021709	0.416453	0	0.02188	0.244391	0	0.021053	0.378873	0	0.021899	0.413016	0	0.021756	0.343995	0	0.021701	0.252637	0	0.021594	0.308084	0	0.021799	0.05286	0.0021124	0.019921	0.19446	0	0.021561	0.210256	0	0.0216	0.482238	0	0.022025	0.386737	0	0.021996
categories	0.271695	0	0.021972	0.093689	3.0338e-08	0.020283	0.214374	0	0.021649	0.053263	0.0043285	0.020414	0.214909	0	0.020993	0.182739	0	0.020793	0.34402	0	0.021845	0.258833	0	0.02179	0.463414	0	0.021773	0.133137	1.8235e-11	0.021087	0.136371	3.6275e-11	0.021294	0.245376	0	0.021784	0.237676	0	0.021571	0.160024	1.2934e-14	0.021475	0.412702	0	0.022181	0.313612	0	0.021803
category	0.277482	0	0.021895	0.393688	0	0.022071	0.066072	0.00036724	0.020229	0.065363	0.00080526	0.020674	0.304682	0	0.021826	0.253614	0	0.02155	0.393258	0	0.021857	0.18808	0	0.021495	0.301092	0	0.021587	0.245346	0	0.021426	0.296915	0	0.021899	0.294445	0	0.021884	0.248051	0	0.021792	0.234509	0	0.021574	0.385053	0	0.022296	0.420698	0	0.0219
causal	0.101556	1.5225e-07	0.020816	0.376019	0	0.021972	0.181041	0	0.021335	0.361275	0	0.021909	0.114654	1.6513e-09	0.020651	0.443988	0	0.021957	0.266127	0	0.021794	0.301988	0	0.021617	0.587609	0	0.021504	0.25021	0	0.021773	0.314392	0	0.02185	0.112715	1.2352e-08	0.020929	0.445552	0	0.021921	0.097808	8.3035e-08	0.02041	0.172747	0	0.021279	0.318605	0	0.02216
choice	0.347827	0	0.022092	0.293201	0	0.021942	0.196854	0	0.021582	0.240613	0	0.021709	0.168316	0	0.02038	0.358918	0	0.02181	0.289956	0	0.021812	0.161896	0	0.020855	0.30525	0	0.021717	0.368372	0	0.021661	0.38902	0	0.021834	0.404353	0	0.021938	0.533364	0	0.021671	0.380613	0	0.021907	0.440785	0	0.022065	0.415576	0	0.021956
choices	0.361643	0	0.022076	0.203295	0	0.021691	0.181315	0	0.021523	0.166709	4.1633e-15	0.021625	0.328015	0	0.021751	0.287089	0	0.021875	0.179369	0	0.020958	0.243993	0	0.02174	0.43295	0	0.021859	0.377098	0	0.021943	0.207866	0	0.021583	0.422779	0	0.021925	0.492978	0	0.021713	0.209243	0	0.021444	0.491157	0	0.021946	0.301374	0	0.021897
choose	0.285095	0	0.021901	0.300153	0	0.022046	0.138436	1.246e-12	0.021095	0.134346	2.2305e-11	0.021256	0.224375	0	0.021524	0.189273	0	0.021552	0.342695	0	0.021974	0.170049	0	0.021142	0.324855	0	0.021667	0.295737	0	0.021567	0.00749	0.35597	0.019172	0.194024	0	0.021553	0.467341	0	0.021846	0.426874	0	0.021852	0.401834	0	0.022031	0.281169	0	0.021767
coherence	0.371812	0	0.022078	0.390377	0	0.022194	0.217296	0	0.021769	0.109823	1.5087e-08	0.020815	0.236925	0	0.020987	0.137037	2.276e-15	0.02034	0.296707	0	0.021956	0.259738	0	0.021907	0.57196	0	0.021578	0.339518	0	0.021882	0.232861	0	0.021607	0.133557	1.0171e-11	0.021021	0.314007	0	0.021668	0.148051	3.4417e-14	0.020993	0.258373	0	0.02205	0.109004	2.9218e-09	0.020669
coherent	0.359575	0	0.022008	0.248606	0	0.021868	0.084404	1.2389e-05	0.020587	0.202422	0	0.021617	0.264432	0	0.021738	0.344262	0	0.021953	0.221951	0	0.021553	0.324731	0	0.022047	0.596368	0	0.021552	0.535365	0	0.021589	0.331806	0	0.022022	0.375648	0	0.021916	0.38941	0	0.021779	0.242118	0	0.021789	0.290871	0	0.021818	0.372386	0	0.02196
color	0.132563	6.0281e-11	0.021198	0.242662	0	0.021918	0.250931	0	0.021847	0.191125	0	0.021655	0.322615	0	0.021863	0.153005	0	0.020323	0.398873	0	0.021932	0.230606	0	0.021718	0.403061	0	0.021884	0.272212	0	0.021599	0.213201	0	0.021528	0.197804	0	0.021334	0.25118	0	0.021626	0.361526	0	0.021894	0.452356	0	0.022088	0.326641	0	0.021849
combination	0.333802	0	0.021899	0.286919	0	0.021816	0.101239	1.3275e-07	0.020712	0.171893	5.5511e-17	0.021509	0.213539	0	0.021065	0.201401	0	0.021055	0.316183	0	0.021944	0.136365	9.6645e-14	0.020503	0.219398	0	0.02151	0.365933	0	0.021751	0.232113	0	0.021461	0.116895	4.7953e-10	0.020863	0.395353	0	0.02198	0.31463	0	0.021887	0.471808	0	0.022032	0.427549	0	0.021968
combinations	0.06337	0.00085525	0.020487	0.326171	0	0.022151	0.253153	0	0.021872	0.339673	0	0.022054	0.257952	0	0.02138	0.171649	0	0.020716	0.348173	0	0.021906	0.312929	0	0.022111	0.421	0	0.021829	0.211001	0	0.021527	0.146371	7.1376e-13	0.021276	0.041123	0.0090762	0.019457	0.43743	0	0.021908	0.157099	9.992e-16	0.021154	0.273206	0	0.021902	0.172232	0	0.02131
combining	0.171182	5.5511e-17	0.021532	0.310805	0	0.022178	0.17611	0	0.021332	0.052366	0.0052379	0.020418	0.285787	0	0.021627	0.195453	0	0.021022	0.368131	0	0.021902	0.202335	0	0.021342	0.476769	0	0.021708	0.558761	0	0.021491	0.23226	0	0.02172	0.199773	0	0.021647	0.450832	0	0.021895	0.117911	1.5812e-09	0.020827	0.386999	0	0.022068	0.261905	0	0.021745
communication	0.229907	0	0.021646	0.30369	0	0.02194	0.251195	0	0.021741	0.370592	0	0.02198	0.436989	0	0.022007	0.337736	0	0.021534	0.309712	0	0.02186	0.364658	0	0.022071	0.416133	0	0.021944	0.328823	0	0.021931	0.31499	0	0.021984	0.197091	0	0.021476	0.21138	0	0.021631	0.329145	0	0.021808	0.444197	0	0.022082	0.153543	7.2164e-16	0.021185
competing	0.197693	0	0.021607	0.389697	0	0.022065	0.062576	0.00056772	0.020184	0.033788	0.040045	0.019595	0.423049	0	0.021854	0.181439	0	0.020726	0.300276	0	0.021966	0.18096	0	0.021276	0.413062	0	0.02173	0.221742	0	0.021378	0.176184	0	0.02128	0.205604	0	0.021849	0.390149	0	0.021987	0.292517	0	0.021832	0.398461	0	0.022098	0.161178	1.6653e-16	0.021173
competition	0.175098	0	0.021593	0.304553	0	0.022217	0.13879	3.0245e-12	0.021153	0.281085	0	0.021748	0.413884	0	0.021951	0.420968	0	0.021966	0.217767	0	0.021376	0.345743	0	0.021876	0.556612	0	0.021718	0.395071	0	0.021886	0.335883	0	0.021946	0.035137	0.031622	0.019685	0.4367	0	0.022205	0.194618	0	0.021436	0.443257	0	0.022076	0.177379	0	0.021582
comprehension	0.150591	6.134e-14	0.021211	0.136296	8.8363e-12	0.021192	0.073984	8.3232e-05	0.020455	0.109772	2.4269e-08	0.02102	0.420562	0	0.022037	0.455436	0	0.021842	0.254963	0	0.021753	0.317178	0	0.021903	0.547665	0	0.021601	0.419811	0	0.021604	0.215418	0	0.021682	0.077019	8.0071e-05	0.020946	0.365735	0	0.021778	0.223567	0	0.021616	0.294075	0	0.021925	0.218486	0	0.021656
concept	0.371144	0	0.022042	0.399364	0	0.022317	0.185786	0	0.021655	0.116277	3.3588e-09	0.020989	0.158816	0	0.020464	0.441771	0	0.021887	0.39782	0	0.022036	0.207577	0	0.020993	0.575068	0	0.021606	0.314191	0	0.021946	0.357016	0	0.021903	0.014934	0.1695	0.017701	0.411223	0	0.021924	0.28834	0	0.021737	0.470729	0	0.022062	0.243986	0	0.021741
concepts	0.184463	0	0.021445	0.387123	0	0.022213	0.131976	7.1569e-11	0.021201	0.098652	1.4114e-06	0.021128	0.199586	0	0.021104	0.402706	0	0.022006	0.400163	0	0.021904	0.469371	0	0.021816	0.466544	0	0.021761	0.368006	0	0.021874	0.080445	2.4395e-05	0.020459	0.361804	0	0.021792	0.300651	0	0.02175	0.229625	0	0.021537	0.263853	0	0.021499	0.437128	0	0.021896
conceptual	0.358031	0	0.022093	0.205609	0	0.021816	0.223012	0	0.0216	0.168125	0	0.021236	0.25744	0	0.021684	0.11441	5.0099e-13	0.019697	0.306007	0	0.021882	0.157249	1.1102e-16	0.020898	0.214088	0	0.02127	0.279545	0	0.021676	0.280463	0	0.021713	0.161377	2.387e-15	0.021468	0.439789	0	0.022069	0.397973	0	0.022009	0.47652	0	0.022038	0.189157	0	0.021275
conditioned	0.30474	0	0.022048	0.313311	0	0.02212	0.077224	6.3788e-05	0.020611	0.2771	0	0.02191	0.397418	0	0.022021	0.479608	0	0.021918	0.329095	0	0.021796	0.352501	0	0.02178	0.442196	0	0.021912	0.262907	0	0.02176	0.29584	0	0.021785	0.283923	0	0.021999	0.480709	0	0.021729	0.391705	0	0.021827	0.481627	0	0.022051	0.317949	0	0.021628
conditioning	0.363873	0	0.022054	0.325543	0	0.022103	0.283455	0	0.021652	0.290177	0	0.021866	0.257245	0	0.021526	0.380678	0	0.02199	0.203933	0	0.021485	0.222119	0	0.021468	0.311609	0	0.021872	0.427672	0	0.021891	0.276201	0	0.021704	0.372649	0	0.021979	0.404158	0	0.021839	0.392204	0	0.021808	0.501003	0	0.021957	0.168857	0	0.021396
conflict	0.172252	0	0.021461	0.323567	0	0.022144	0.21299	0	0.021585	0.370718	0	0.022023	0.283962	0	0.021751	0.228818	0	0.021604	0.399968	0	0.02214	0.312592	0	0.021634	0.477377	0	0.021761	0.37838	0	0.021694	0.08889	8.9511e-06	0.020924	0.258168	0	0.021883	0.338274	0	0.021935	0.218495	0	0.021159	0.329117	0	0.02218	0.441003	0	0.021983
conflicting	0.39424	0	0.022062	0.247749	0	0.021914	0.195543	0	0.021604	0.067862	0.00056218	0.020665	0.346113	0	0.022018	0.138921	7.2164e-16	0.020372	0.303052	0	0.021975	0.137585	1.0442e-12	0.020956	0.436827	0	0.021849	0.4393	0	0.021916	0.244986	0	0.021676	0.26309	0	0.021675	0.400526	0	0.02206	0.234043	0	0.021613	0.293877	0	0.021649	0.173468	0	0.021204
congruency	0.409623	0	0.021972	0.226524	0	0.021645	0.311182	0	0.022034	0.199579	0	0.021536	0.354311	0	0.022074	0.244235	0	0.021466	0.313733	0	0.021925	0.155598	1.3323e-15	0.021029	0.393901	0	0.021898	0.287157	0	0.021966	0.299509	0	0.021781	0.202337	0	0.021428	0.286945	0	0.021802	0.366745	0	0.021987	0.329535	0	0.022011	0.286924	0	0.021899
congruent	0.189234	0	0.021673	0.159678	4.4409e-16	0.021252	0.092121	1.0738e-06	0.020629	0.098535	1.216e-06	0.021011	0.238838	0	0.021536	0.221001	0	0.021066	0.360209	0	0.021964	0.275722	0	0.021888	0.392154	0	0.021912	0.451684	0	0.022126	0.166112	7.7716e-16	0.021446	0.138569	5.5093e-12	0.021286	0.368211	0	0.022009	0.245322	0	0.021629	0.201443	0	0.021765	0.227947	0	0.021454
conscious	0.136647	1.6695e-11	0.021225	0.209816	0	0.021629	0.09857	2.071e-07	0.02055	0.248573	0	0.02179	0.191785	0	0.020515	0.254779	0	0.021424	0.179145	0	0.021524	0.110916	1.9116e-08	0.020903	0.460653	0	0.021989	0.317869	0	0.021821	0.08448	1.648e-05	0.020724	0.042544	0.0085863	0.019535	0.28179	0	0.022004	0.141636	3.1602e-13	0.021169	0.369043	0	0.022155	0.375283	0	0.021947
consciousness	0.207614	0	0.021608	0.34224	0	0.02205	0.305359	0	0.021923	0.140046	1.4653e-12	0.0211	0.429464	0	0.02197	0.250887	0	0.021265	0.318194	0	0.02198	0.282226	0	0.021869	0.450186	0	0.021859	0.376955	0	0.022069	0.234989	0	0.021604	0.079886	2.314e-05	0.020634	0.456463	0	0.021892	0.380426	0	0.021806	0.439139	0	0.0221	0.175774	0	0.021335
consolidation	0.302486	0	0.02204	0.337063	0	0.022197	0.12376	5.212e-10	0.02105	0.101898	5.1249e-08	0.020418	0.193711	0	0.021026	0.150601	1.8319e-15	0.0211	0.192998	0	0.021303	0.375878	0	0.021945	0.458567	0	0.02178	0.368336	0	0.021846	0.270013	0	0.021708	0.047939	0.0059089	0.019831	0.272132	0	0.021843	0.325564	0	0.02204	0.462663	0	0.022027	0.288066	0	0.021825
context	0.209325	0	0.021751	0.182373	0	0.021461	0.068168	0.00033706	0.020429	0.288005	0	0.021714	0.261796	0	0.020961	0.169905	0	0.020613	0.292426	0	0.021871	0.207268	0	0.021374	0.341419	0	0.021785	0.308264	0	0.021696	0.177925	0	0.021648	0.137829	1.5447e-11	0.021405	0.395509	0	0.021984	0.220103	0	0.021473	0.327639	0	0.021932	0.203166	0	0.021684
contexts	0.217311	0	0.021855	0.192064	0	0.021315	0.07823	3.1759e-05	0.020449	0.151589	3.858e-14	0.021288	0.23826	0	0.021636	0.142103	1.3323e-15	0.020411	0.280221	0	0.021753	0.095239	5.8442e-07	0.020493	0.328393	0	0.021742	0.331991	0	0.021927	0.20395	0	0.021725	0.034757	0.034994	0.019817	0.254825	0	0.021871	0.405584	0	0.021873	0.245695	0	0.021683	0.336263	0	0.022159
contextual	0.231072	0	0.021817	0.297964	0	0.022109	0.205409	0	0.021476	0.272428	0	0.021807	0.383205	0	0.022073	0.266051	0	0.021628	0.181022	0	0.021146	0.384065	0	0.022045	0.179471	0	0.021171	0.327109	0	0.021667	0.267708	0	0.02182	0.028774	0.044441	0.018849	0.403767	0	0.021959	0.407317	0	0.021913	0.349607	0	0.02215	0.445149	0	0.02206
control processes	0.314861	0	0.022032	0.198286	0	0.02157	0.255872	0	0.021837	0.252274	0	0.021913	0.376543	0	0.022073	0.185131	0	0.020934	0.346669	0	0.022006	0.236844	0	0.021659	0.335131	0	0.021866	0.270641	0	0.021523	0.317027	0	0.021773	0.144852	9.5202e-14	0.021068	0.175176	0	0.021221	0.209142	0	0.021712	0.451251	0	0.021944	0.339564	0	0.021957
coordination	0.35991	0	0.022039	0.257313	0	0.022103	0.100589	4.2864e-07	0.020894	0.335011	0	0.021947	0.380101	0	0.021914	0.4407	0	0.021896	0.377012	0	0.021891	0.426336	0	0.022052	0.414692	0	0.022074	0.457133	0	0.021664	0.345843	0	0.022003	0.313683	0	0.021994	0.50194	0	0.02174	0.444177	0	0.021884	0.413638	0	0.021978	0.230822	0	0.02172
covert	0.230443	0	0.021683	0.187762	0	0.021631	0.194583	0	0.021537	0.138408	1.0706e-12	0.020994	0.364694	0	0.021898	0.183066	0	0.020927	0.302221	0	0.021842	0.458153	0	0.021888	0.274543	0	0.021647	0.226974	0	0.02151	0.160135	5.8842e-15	0.021383	0.072253	7.9525e-05	0.020335	0.459157	0	0.021798	0.245773	0	0.021751	0.354876	0	0.021864	0.230605	0	0.021123
craving	0.365785	0	0.022173	0.327688	0	0.02223	0.127727	7.448e-11	0.02108	0.361206	0	0.022044	0.338935	0	0.021766	0.39193	0	0.021933	0.40017	0	0.021857	0.405735	0	0.021833	0.299619	0	0.021813	0.487794	0	0.021578	0.198	0	0.02156	0.046516	0.0065739	0.019782	0.43833	0	0.021838	0.29166	0	0.021704	0.483267	0	0.022013	0.261838	0	0.021701
cue	0.263636	0	0.021916	0.175934	0	0.021504	0.140071	1.2235e-11	0.021386	0.03145	0.055047	0.019697	0.391598	0	0.02202	0.25924	0	0.021542	0.322058	0	0.021866	0.412745	0	0.021727	0.488574	0	0.021725	0.430009	0	0.021913	0.161232	5.5511e-16	0.021326	0.408751	0	0.0219	0.431672	0	0.022034	0.276621	0	0.021818	0.486428	0	0.021982	0.494092	0	0.022003
cued	0.326524	0	0.022024	0.142051	3.3307e-16	0.020714	0.044167	0.011974	0.019883	0.047421	0.0085765	0.020046	0.15865	0	0.020464	0.349027	0	0.021906	0.282672	0	0.021799	0.339536	0	0.022046	0.415536	0	0.021924	0.423882	0	0.022003	0.291367	0	0.021871	0.28211	0	0.021928	0.304026	0	0.021924	0.266736	0	0.021644	0.29829	0	0.021789	0.149459	2.9254e-14	0.021225
cues	0.339703	0	0.02202	0.299131	0	0.022018	0.208959	0	0.021624	0.024519	0.10915	0.019589	0.376476	0	0.021757	0.428815	0	0.022004	0.359502	0	0.021967	0.218661	0	0.021333	0.531488	0	0.021596	0.246811	0	0.021419	0.303794	0	0.021909	0.260667	0	0.021853	0.468637	0	0.021924	0.345693	0	0.021766	0.496457	0	0.022002	0.226198	0	0.021523
decision	0.123905	3.2044e-11	0.020889	0.2154	0	0.021685	0.247413	0	0.021856	0.109758	6.374e-08	0.021107	0.218372	0	0.021404	0.351825	0	0.021711	0.249968	0	0.021695	0.218035	0	0.021639	0.477194	0	0.021835	0.239722	0	0.021439	0.261631	0	0.021709	0.419863	0	0.021934	0.527695	0	0.021687	0.291719	0	0.021761	0.481978	0	0.021917	0.219211	0	0.021599
decision making	0.244989	0	0.021807	0.237318	0	0.021781	0.053061	0.0026657	0.019877	0.075238	0.00015874	0.020795	0.193648	0	0.020804	0.276027	0	0.021147	0.17473	0	0.021135	0.215346	0	0.021225	0.491112	0	0.021808	0.245042	0	0.021553	0.273283	0	0.021881	0.423507	0	0.021907	0.535084	0	0.021637	0.058863	0.00073415	0.019796	0.414194	0	0.022009	0.209722	0	0.021468
decision task	0.1903	0	0.021737	0.239835	0	0.021663	0.297466	0	0.02205	0.318984	0	0.022182	0.248106	0	0.021047	0.264542	0	0.02165	0.398722	0	0.021843	0.258709	0	0.022091	0.569499	0	0.021651	0.277163	0	0.021765	0.346137	0	0.021903	0.035364	0.021156	0.019184	0.214498	0	0.021435	0.197106	0	0.021476	0.512267	0	0.021928	0.195799	0	0.021454
decisions	0.31251	0	0.022026	0.249145	0	0.021838	0.133968	3.8407e-11	0.021252	0.121869	2.9539e-09	0.021216	0.336266	0	0.021966	0.257205	0	0.021654	0.334909	0	0.021797	0.159605	0	0.020883	0.501588	0	0.021739	0.297744	0	0.021466	0.255132	0	0.021679	0.375399	0	0.021938	0.522121	0	0.021616	0.194844	0	0.02127	0.514071	0	0.021883	0.254316	0	0.021841
decoding	0.154029	8.9539e-14	0.021472	0.073073	9.8902e-05	0.020376	0.275916	0	0.021908	0.105983	2.6001e-08	0.020643	0.211443	0	0.020779	0.169951	0	0.020335	0.346006	0	0.021918	0.156398	0	0.020532	0.269945	0	0.021723	0.235012	0	0.021705	0.120235	4.5085e-10	0.020808	0.082232	1.8862e-05	0.020704	0.399356	0	0.022124	0.24267	0	0.021689	0.347559	0	0.022037	0.232976	0	0.021744
default mode	0.393243	0	0.022056	0.395878	0	0.021993	0.08584	5.1952e-06	0.020523	0.310194	0	0.022049	0.405533	0	0.021999	0.476392	0	0.021955	0.357821	0	0.021946	0.463004	0	0.021709	0.521976	0	0.021698	0.27852	0	0.021777	0.14566	4.5819e-13	0.021264	0.093275	1.6064e-06	0.021045	0.388973	0	0.021891	0.387429	0	0.021949	0.419094	0	0.02187	0.151093	5.5511e-16	0.021134
default network	0.218283	0	0.021932	0.382888	0	0.022007	0.216415	0	0.02149	0.237307	0	0.021748	0.288236	0	0.02137	0.38264	0	0.021788	0.362797	0	0.02195	0.101251	3.9275e-08	0.020299	0.497365	0	0.021907	0.510288	0	0.021738	0.249321	0	0.021707	0.210183	0	0.021401	0.36802	0	0.02199	0.281328	0	0.021953	0.363509	0	0.022157	0.133049	2.6157e-13	0.020687
delay	0.237803	0	0.021753	0.38593	0	0.022222	0.216963	0	0.021685	0.091994	4.2726e-06	0.020962	0.340578	0	0.021712	0.42431	0	0.021992	0.252552	0	0.021855	0.320723	0	0.021944	0.428327	0	0.02182	0.550321	0	0.021564	0.165861	3.3307e-16	0.021441	0.377403	0	0.021941	0.416848	0	0.021891	0.423346	0	0.021913	0.465209	0	0.021994	0.301049	0	0.021967
delayed	0.185805	0	0.021722	0.316149	0	0.022086	0.362616	0	0.02205	0.219823	0	0.021812	0.336863	0	0.022137	0.460422	0	0.021908	0.340479	0	0.021878	0.408219	0	0.021909	0.472761	0	0.021867	0.201344	0	0.021394	0.323928	0	0.021733	0.028414	0.047121	0.018858	0.267292	0	0.021867	0.259832	0	0.021805	0.383971	0	0.02226	0.236902	0	0.021393
demand	0.342482	0	0.022046	0.132059	2.8938e-13	0.020905	0.311307	0	0.021996	0.131291	3.1114e-10	0.021413	0.221956	0	0.021498	0.297418	0	0.021932	0.255175	0	0.021643	0.424559	0	0.02185	0.313728	0	0.021946	0.289128	0	0.021853	0.204268	0	0.02149	0.167894	2.7756e-16	0.021463	0.177296	0	0.021316	0.206211	0	0.021372	0.410554	0	0.022055	0.212035	0	0.021524
demanding	0.267274	0	0.021914	0.277016	0	0.021933	0.257471	0	0.021774	0.222052	0	0.021875	0.309559	0	0.021852	0.304968	0	0.021724	0.390641	0	0.021832	0.340382	0	0.021504	0.435224	0	0.021827	0.273186	0	0.021689	0.230183	0	0.021684	0.119727	7.3499e-10	0.021012	0.325705	0	0.0221	0.32755	0	0.022104	0.41812	0	0.022016	0.291181	0	0.021812
demands	0.325035	0	0.021906	0.255141	0	0.021888	0.257602	0	0.021813	0.39335	0	0.022024	0.212329	0	0.021332	0.300052	0	0.021404	0.342522	0	0.021763	0.404122	0	0.021819	0.298625	0	0.021618	0.383616	0	0.021768	0.219827	0	0.021533	0.257518	0	0.021503	0.221235	0	0.021565	0.236554	0	0.021751	0.487114	0	0.021998	0.170901	0	0.021073
depth	0.128881	2.4296e-11	0.021018	0.27423	0	0.022045	0.202033	0	0.02157	0.264081	0	0.02176	0.164125	0	0.02059	0.187706	0	0.020514	0.330919	0	0.021915	0.145088	1.1102e-15	0.02039	0.411246	0	0.021743	0.448218	0	0.022004	0.188981	0	0.021424	0.016861	0.16194	0.018422	0.474847	0	0.021764	0.371886	0	0.021855	0.113425	3.5553e-09	0.020749	0.15078	1.904e-14	0.021313
detect	0.111962	5.9194e-09	0.020841	0.291978	0	0.022158	0.089033	2.7075e-06	0.020604	0.198521	0	0.021726	0.414263	0	0.021947	0.218313	0	0.021055	0.395751	0	0.021853	0.239132	0	0.021733	0.270291	0	0.021624	0.217182	0	0.021526	0.208003	0	0.021696	0.05725	0.0012698	0.02009	0.426473	0	0.022135	0.391981	0	0.021842	0.469564	0	0.022028	0.164142	0	0.021124
detected	0.413792	0	0.02206	0.286947	0	0.021983	0.229627	0	0.021698	0.159932	2.3481e-14	0.02158	0.275275	0	0.021509	0.15557	0	0.020639	0.258007	0	0.021836	0.094736	6.2749e-07	0.020473	0.573588	0	0.021604	0.288766	0	0.021558	0.285696	0	0.021745	0.264658	0	0.021876	0.29127	0	0.021749	0.196146	0	0.021573	0.278979	0	0.021532	0.156917	0	0.020985
detecting	0.311333	0	0.02181	0.359498	0	0.022301	0.188323	0	0.021574	0.264411	0	0.021543	0.327561	0	0.021829	0.414798	0	0.02191	0.191038	0	0.021318	0.422911	0	0.022015	0.456579	0	0.021858	0.562509	0	0.021468	0.136356	1.1913e-11	0.021149	0.028101	0.05221	0.018913	0.20744	0	0.021548	0.344897	0	0.021876	0.547748	0	0.0219	0.252468	0	0.021928
detection	0.385561	0	0.022099	0.345016	0	0.022114	0.346073	0	0.022059	0.183546	0	0.021632	0.28211	0	0.021762	0.32638	0	0.021583	0.337874	0	0.021872	0.397892	0	0.021889	0.30904	0	0.02169	0.293178	0	0.02188	0.213628	0	0.021551	0.145573	1.7469e-13	0.02111	0.479693	0	0.021871	0.236939	0	0.021748	0.507733	0	0.021893	0.242105	0	0.021834
detection task	0.339184	0	0.022027	0.230309	0	0.021882	0.12962	7.3673e-11	0.021099	0.153194	1.2768e-15	0.020949	0.173863	0	0.020875	0.387291	0	0.021963	0.268882	0	0.021625	0.278319	0	0.02175	0.39765	0	0.021917	0.525968	0	0.02167	0.376439	0	0.021787	0.089656	1.431e-06	0.020447	0.351333	0	0.021782	0.326223	0	0.021947	0.44989	0	0.022144	0.146203	1.41e-14	0.021064
digit	0.204118	0	0.021743	0.286384	0	0.021928	0.206973	0	0.021564	0.252099	0	0.021849	0.339706	0	0.021929	0.152359	0	0.020214	0.36748	0	0.021916	0.211476	0	0.021767	0.29726	0	0.021653	0.248341	0	0.02184	0.244095	0	0.021687	0.268987	0	0.02159	0.376582	0	0.022006	0.175489	0	0.021355	0.262493	0	0.021736	0.453658	0	0.021944
discrimination	0.342135	0	0.022035	0.097073	1.3726e-08	0.020237	0.113597	4.6752e-09	0.02089	0.129594	2.036e-10	0.02124	0.314582	0	0.021792	0.420182	0	0.022034	0.307741	0	0.021871	0.383879	0	0.021963	0.290907	0	0.021612	0.477813	0	0.021616	0.153253	3.908e-14	0.021302	0.08906	1.7235e-06	0.020516	0.077491	4.2501e-05	0.020358	0.273687	0	0.021788	0.394141	0	0.022043	0.187357	0	0.021807
discrimination task	0.284082	0	0.021915	0.174111	0	0.02134	0.199664	0	0.021623	0.080129	3.2256e-05	0.02058	0.291008	0	0.02185	0.174477	0	0.021217	0.23511	0	0.021515	0.198265	0	0.021535	0.463919	0	0.021882	0.488775	0	0.021769	0.363434	0	0.021855	0.362572	0	0.021907	0.306424	0	0.021975	0.086455	2.538e-05	0.021049	0.384717	0	0.021961	0.294636	0	0.021841
discriminative	0.17106	0	0.021455	0.290895	0	0.022052	0.041509	0.017219	0.01989	0.132005	2.6582e-10	0.021403	0.258072	0	0.021498	0.139687	3.8858e-16	0.020186	0.357661	0	0.021916	0.153353	0	0.020507	0.384655	0	0.021825	0.469362	0	0.021796	0.102792	4.7884e-07	0.021076	0.138403	9.9593e-13	0.021033	0.248361	0	0.021761	0.308236	0	0.021912	0.164211	5.5511e-17	0.021226	0.164376	0	0.020895
disgust	0.310313	0	0.022095	0.215298	0	0.021637	0.24363	0	0.021733	0.212099	0	0.021504	0.371007	0	0.021926	0.154572	0	0.020575	0.346889	0	0.021936	0.221431	0	0.021133	0.257872	0	0.021397	0.3984	0	0.021978	0.327598	0	0.021989	0.077919	1.2738e-05	0.020206	0.379398	0	0.021996	0.367793	0	0.022128	0.494894	0	0.021872	0.171411	0	0.021197
distance	0.334812	0	0.022039	0.328837	0	0.022065	0.342274	0	0.021892	0.24974	0	0.02167	0.20984	0	0.021351	0.354261	0	0.021498	0.254247	0	0.021671	0.33494	0	0.021747	0.353614	0	0.021725	0.351185	0	0.021709	0.254186	0	0.021866	0.066913	9.5661e-05	0.019997	0.43937	0	0.021984	0.188422	0	0.021429	0.519686	0	0.021869	0.273477	0	0.021665
distraction	0.399259	0	0.021989	0.354671	0	0.022166	0.077918	3.2768e-05	0.020325	0.097284	2.6825e-06	0.021152	0.280591	0	0.021474	0.202189	0	0.021415	0.303088	0	0.021826	0.306275	0	0.021424	0.292693	0	0.021624	0.30732	0	0.021711	0.035539	0.045737	0.020275	0.064741	0.00039012	0.020415	0.247177	0	0.021703	0.222429	0	0.021445	0.525529	0	0.021842	0.216002	0	0.021365
distractor	0.283993	0	0.022026	0.422381	0	0.022065	0.147664	8.793e-14	0.021191	0.102378	4.7595e-07	0.021067	0.212215	0	0.021143	0.208528	0	0.02112	0.19031	0	0.021512	0.291557	0	0.021896	0.39639	0	0.021849	0.368878	0	0.021626	0.139928	1.5398e-12	0.021069	0.022997	0.088335	0.018725	0.40547	0	0.021925	0.16795	0	0.021133	0.370807	0	0.021929	0.152948	5.8842e-15	0.021168
distractors	0.074734	2.4414e-05	0.020265	0.351515	0	0.022305	0.222883	0	0.021814	0.06366	0.00066412	0.020281	0.222977	0	0.020816	0.141174	7.131e-13	0.021125	0.329568	0	0.021969	0.420886	0	0.021813	0.471925	0	0.02194	0.203866	0	0.021296	0.218266	0	0.021617	0.066412	0.00012508	0.02003	0.181389	0	0.021281	0.275116	0	0.021701	0.17599	0	0.020968	0.463564	0	0.021918
distress	0.202512	0	0.021634	0.228394	0	0.021623	0.081832	2.206e-05	0.020663	0.054992	0.0036593	0.020389	0.204863	0	0.020999	0.144325	0	0.020054	0.398548	0	0.021971	0.06051	0.00035824	0.019551	0.441063	0	0.021871	0.18974	0	0.021176	0.170975	0	0.021328	0.079712	1.5053e-05	0.020275	0.178752	0	0.021536	0.202689	0	0.021462	0.445568	0	0.021944	0.285777	0	0.021914
dorsal attention	0.239289	0	0.021878	0.404444	0	0.022006	0.227506	0	0.021771	0.315162	0	0.022096	0.353155	0	0.021949	0.342456	0	0.0218	0.335868	0	0.021961	0.242065	0	0.021884	0.408395	0	0.021817	0.338324	0	0.021668	0.209855	0	0.021572	0.026178	0.066421	0.01891	0.408894	0	0.021844	0.234969	0	0.021785	0.386206	0	0.022165	0.317846	0	0.021948
duration	0.248355	0	0.022004	0.162848	0	0.021036	0.317938	0	0.021881	0.075872	8.0753e-05	0.020546	0.179303	0	0.020711	0.193739	0	0.02062	0.360629	0	0.021924	0.343914	0	0.021724	0.37739	0	0.021887	0.451241	0	0.021893	0.143084	2.6619e-12	0.021312	0.08644	5.1692e-07	0.020262	0.376124	0	0.021877	0.21747	0	0.02117	0.18487	0	0.021341	0.158202	5.5511e-17	0.021166
early visual	0.282544	0	0.021759	0.280918	0	0.022107	0.149021	2.7484e-13	0.021352	0.109212	1.1918e-08	0.020736	0.319221	0	0.021897	0.194951	0	0.020593	0.362363	0	0.021883	0.397996	0	0.021649	0.450742	0	0.021835	0.336772	0	0.021981	0.196988	0	0.021586	0.146556	2.6246e-13	0.021373	0.355363	0	0.021975	0.128335	1.0229e-10	0.021075	0.496713	0	0.022109	0.151818	5.5511e-17	0.020902
eating	0.264469	0	0.021821	0.275804	0	0.022101	0.320926	0	0.021946	0.339056	0	0.021819	0.229304	0	0.021823	0.150171	3.3862e-15	0.021112	0.371089	0	0.02193	0.264034	0	0.021918	0.388806	0	0.021778	0.187514	0	0.021383	0.257137	0	0.021711	0.226923	0	0.021849	0.38405	0	0.022227	0.372744	0	0.022009	0.300769	0	0.022072	0.153766	0	0.020741
economic	0.230404	0	0.021728	0.197388	0	0.021482	0.290908	0	0.022009	0.276464	0	0.021919	0.391366	0	0.021865	0.288135	0	0.021797	0.329696	0	0.021846	0.158681	1.1102e-16	0.020936	0.560581	0	0.021611	0.449199	0	0.02178	0.198227	0	0.021466	0.47338	0	0.021828	0.535797	0	0.021664	0.305874	0	0.0216	0.496316	0	0.021949	0.407944	0	0.021949
effort	0.260635	0	0.021774	0.316755	0	0.021892	0.060589	0.0012956	0.020377	0.038314	0.029947	0.020107	0.170251	0	0.020761	0.232026	0	0.021644	0.413706	0	0.021949	0.441198	0	0.021896	0.242891	0	0.021515	0.202497	0	0.021195	0.377188	0	0.021771	0.124804	2.9923e-10	0.021023	0.421863	0	0.02203	0.252	0	0.021437	0.484875	0	0.02197	0.243574	0	0.021405
effortful	0.258143	0	0.021947	0.184502	0	0.021277	0.04209	0.015039	0.019842	0.192911	0	0.021687	0.327813	0	0.021733	0.449003	0	0.022029	0.38264	0	0.021944	0.160863	1.1102e-16	0.021081	0.531598	0	0.021788	0.272236	0	0.021998	0.313835	0	0.021724	0.258313	0	0.021781	0.275229	0	0.021718	0.195457	0	0.021583	0.428185	0	0.02199	0.160281	1.1102e-16	0.021194
emotion	0.374217	0	0.022086	0.348198	0	0.022255	0.284416	0	0.021918	0.13973	2.3651e-12	0.021175	0.333816	0	0.02163	0.361068	0	0.021867	0.397086	0	0.021875	0.372703	0	0.021723	0.477996	0	0.021724	0.206365	0	0.021414	0.382597	0	0.021984	0.232706	0	0.021487	0.342147	0	0.022019	0.345428	0	0.021916	0.423186	0	0.022016	0.434488	0	0.021976
emotion regulation	0.368837	0	0.022092	0.296207	0	0.022096	0.192982	0	0.02159	0.187093	0	0.021366	0.353133	0	0.022045	0.444189	0	0.021946	0.386731	0	0.021866	0.36964	0	0.021816	0.478586	0	0.02177	0.215774	0	0.021348	0.373001	0	0.021987	0.090582	8.5069e-07	0.020525	0.373279	0	0.02211	0.282019	0	0.021732	0.211779	0	0.021679	0.123598	4.5073e-10	0.021053
emotional	0.397273	0	0.022076	0.300824	0	0.022142	0.293107	0	0.021966	0.194047	0	0.021557	0.266168	0	0.021163	0.326605	0	0.021729	0.408048	0	0.02184	0.295917	0	0.021511	0.590112	0	0.021572	0.370095	0	0.021969	0.354872	0	0.021968	0.278859	0	0.021797	0.356414	0	0.022068	0.408948	0	0.021931	0.276712	0	0.021844	0.182565	0	0.02131
emotional faces	0.381739	0	0.022141	0.140193	2.3093e-14	0.020879	0.13901	8.2701e-12	0.021266	0.248098	0	0.021718	0.147177	3.3307e-16	0.020457	0.135214	8.8818e-16	0.01994	0.350856	0	0.021973	0.317668	0	0.021542	0.263739	0	0.021605	0.24431	0	0.021504	0.312431	0	0.021885	0.21735	0	0.02142	0.320459	0	0.021998	0.171595	0	0.021168	0.40892	0	0.022125	0.245764	0	0.021618
emotional information	0.358004	0	0.022132	0.215164	0	0.02159	0.179303	0	0.021469	0.092831	6.8248e-06	0.021096	0.320989	0	0.022012	0.160288	0	0.020431	0.389891	0	0.021973	0.141241	2.7756e-16	0.02025	0.297545	0	0.021774	0.249347	0	0.021682	0.336235	0	0.021891	0.25502	0	0.021645	0.278778	0	0.021928	0.273131	0	0.021614	0.464666	0	0.02212	0.215464	0	0.021287
emotional responses	0.185773	0	0.021597	0.357883	0	0.022063	0.248356	0	0.021872	0.368086	0	0.021911	0.201803	0	0.021028	0.168162	0	0.021116	0.387061	0	0.021874	0.35689	0	0.021898	0.277594	0	0.021502	0.197929	0	0.021252	0.074153	7.0063e-05	0.020233	0.248175	0	0.021537	0.16546	4.4409e-16	0.021474	0.216387	0	0.021521	0.213934	0	0.021414	0.409616	0	0.021997
emotional stimuli	0.335421	0	0.022077	0.195388	0	0.021539	0.087621	4.4416e-06	0.020568	0.075418	0.00010192	0.02062	0.334954	0	0.021548	0.297373	0	0.021897	0.40946	0	0.021873	0.117958	5.3211e-11	0.02016	0.419519	0	0.021819	0.183942	0	0.021307	0.285561	0	0.021906	0.065146	0.00030354	0.020245	0.259837	0	0.021876	0.317594	0	0.021857	0.430679	0	0.022218	0.436421	0	0.021971
emotional valence	0.268303	0	0.021929	0.109577	6.8749e-09	0.020793	0.238115	0	0.021809	0.115958	3.6509e-09	0.020928	0.347248	0	0.022043	0.363539	0	0.021846	0.336024	0	0.021903	0.218405	0	0.021298	0.40446	0	0.021936	0.192418	0	0.021433	0.259378	0	0.021801	0.143234	1.1611e-12	0.02147	0.422906	0	0.022034	0.383761	0	0.022035	0.420021	0	0.022179	0.155448	5.5511e-17	0.020927
emotions	0.322807	0	0.022087	0.26635	0	0.021958	0.273886	0	0.021936	0.250521	0	0.021508	0.405207	0	0.021816	0.479951	0	0.021913	0.437451	0	0.021867	0.384939	0	0.021747	0.379707	0	0.021711	0.507947	0	0.021679	0.3559	0	0.021975	0.100204	8.6465e-08	0.020594	0.305701	0	0.02196	0.354232	0	0.021858	0.474777	0	0.022093	0.287442	0	0.021813
empathic	0.217615	0	0.02179	0.26587	0	0.021784	0.31375	0	0.022012	0.230108	0	0.0217	0.212739	0	0.020885	0.335268	0	0.021653	0.334603	0	0.021997	0.229836	0	0.021603	0.356401	0	0.021862	0.281566	0	0.021631	0.310732	0	0.021952	0.263651	0	0.021913	0.2664	0	0.021897	0.153281	3.7192e-15	0.021061	0.390397	0	0.022028	0.416808	0	0.022059
empathy	0.362443	0	0.022041	0.362875	0	0.022353	0.209955	0	0.021703	0.322981	0	0.021754	0.217794	0	0.021015	0.151891	0	0.020757	0.295996	0	0.02193	0.207759	0	0.021504	0.340643	0	0.021735	0.186926	0	0.021312	0.373151	0	0.021903	0.364123	0	0.022041	0.331594	0	0.021794	0.250833	0	0.021476	0.475945	0	0.02196	0.327857	0	0.021973
empirical	0.244878	0	0.021766	0.393044	0	0.022072	0.18626	0	0.021628	0.169162	5.5511e-17	0.021375	0.4227	0	0.021965	0.463872	0	0.021991	0.352396	0	0.02178	0.322287	0	0.022105	0.567089	0	0.021512	0.531824	0	0.021636	0.146969	5.4468e-13	0.021325	0.099064	8.397e-08	0.020605	0.388231	0	0.021818	0.346374	0	0.022103	0.425993	0	0.022093	0.234958	0	0.021636
encode	0.176742	0	0.021454	0.236573	0	0.0218	0.078417	2.6735e-05	0.020351	0.18155	0	0.021208	0.283628	0	0.021579	0.285425	0	0.021331	0.353165	0	0.021881	0.255494	0	0.021837	0.290129	0	0.021484	0.225472	0	0.021485	0.305291	0	0.021896	0.048802	0.003171	0.019701	0.377415	0	0.021884	0.313742	0	0.021745	0.467917	0	0.022098	0.160408	3.3307e-16	0.02123
encoded	0.302475	0	0.02212	0.293017	0	0.021935	0.248735	0	0.021697	0.247603	0	0.021615	0.362286	0	0.022067	0.436686	0	0.021867	0.367728	0	0.02192	0.259322	0	0.021685	0.539167	0	0.021608	0.388656	0	0.021975	0.131947	3.4836e-11	0.021132	0.279372	0	0.021717	0.270971	0	0.021558	0.181962	0	0.021354	0.505987	0	0.021958	0.179673	0	0.021216
encoding	0.280581	0	0.021993	0.200254	0	0.021638	0.304825	0	0.02193	0.375241	0	0.022063	0.418973	0	0.021968	0.301627	0	0.021769	0.366421	0	0.022009	0.240758	0	0.021388	0.202205	0	0.021169	0.223935	0	0.021524	0.112497	2.8089e-08	0.021142	0.025694	0.051244	0.018262	0.215681	0	0.021546	0.324141	0	0.021884	0.28485	0	0.021964	0.277863	0	0.021816
endogenous	0.208771	0	0.021901	0.130095	5.3564e-11	0.021093	0.22276	0	0.021687	0.372187	0	0.021964	0.204629	0	0.021145	0.219405	0	0.021488	0.360664	0	0.021981	0.338316	0	0.02191	0.239149	0	0.021278	0.221112	0	0.021275	0.401597	0	0.021828	0.287846	0	0.021978	0.401413	0	0.021907	0.097834	7.2866e-08	0.020265	0.351055	0	0.022199	0.44798	0	0.022073
episodic	0.376665	0	0.022015	0.37857	0	0.021946	0.371826	0	0.021944	0.343242	0	0.021899	0.426705	0	0.021894	0.22362	0	0.021576	0.336363	0	0.021927	0.263435	0	0.021276	0.502672	0	0.021697	0.278829	0	0.021442	0.20007	0	0.021482	0.327236	0	0.022197	0.319711	0	0.021891	0.386349	0	0.021955	0.503275	0	0.021967	0.340391	0	0.022006
error	0.370813	0	0.021952	0.077623	7.7488e-06	0.020055	0.265861	0	0.021865	0.107307	2.2631e-07	0.021187	0.17282	0	0.020843	0.332889	0	0.02168	0.341416	0	0.021935	0.352089	0	0.02212	0.586401	0	0.021494	0.476443	0	0.021631	0.169846	0	0.021319	0.306918	0	0.021922	0.306442	0	0.021857	0.295716	0	0.021842	0.22138	0	0.021531	0.228323	0	0.021602
errors	0.337417	0	0.021949	0.109982	9.4505e-09	0.020763	0.239614	0	0.021914	0.026963	0.088874	0.01973	0.236758	0	0.021614	0.406901	0	0.021764	0.262267	0	0.021769	0.440844	0	0.021899	0.308054	0	0.021744	0.311675	0	0.021685	0.114815	7.4924e-09	0.020987	0.39546	0	0.021996	0.427181	0	0.021985	0.243798	0	0.021652	0.455296	0	0.021964	0.389143	0	0.021987
estimation	0.274909	0	0.022012	0.324827	0	0.022101	0.180495	0	0.021616	0.076109	2.5508e-05	0.020059	0.223435	0	0.021381	0.184637	0	0.020782	0.173075	0	0.021223	0.442757	0	0.022212	0.551801	0	0.021607	0.464062	0	0.021629	0.259769	0	0.021887	0.080513	3.0689e-05	0.020684	0.280229	0	0.021764	0.387335	0	0.022027	0.155706	3.0476e-14	0.021524	0.188062	0	0.021667
expectancy	0.338359	0	0.021869	0.190596	0	0.021676	0.256373	0	0.021846	0.333016	0	0.021853	0.152776	3.3307e-16	0.020841	0.390576	0	0.02187	0.355231	0	0.021925	0.151498	2.5147e-14	0.021228	0.440704	0	0.021859	0.285037	0	0.021425	0.050634	0.0072902	0.020384	0.276398	0	0.021746	0.4695	0	0.021986	0.169671	0	0.021468	0.359946	0	0.021803	0.145291	7.7272e-14	0.021204
expectation	0.29557	0	0.021961	0.132032	3.6467e-11	0.021259	0.172801	0	0.021286	0.354302	0	0.021928	0.358201	0	0.022164	0.397229	0	0.021905	0.351503	0	0.021941	0.200172	0	0.021473	0.30182	0	0.021757	0.347445	0	0.022028	0.139196	7.4801e-12	0.021236	0.198802	0	0.02169	0.435355	0	0.021876	0.360235	0	0.021922	0.4681	0	0.022068	0.251826	0	0.022039
expectations	0.298545	0	0.021931	0.358251	0	0.022209	0.277469	0	0.021843	0.269619	0	0.02175	0.332564	0	0.021951	0.377866	0	0.02174	0.359857	0	0.021964	0.133672	7.7e-13	0.020938	0.547325	0	0.021613	0.432658	0	0.0219	0.185858	0	0.021491	0.178905	0	0.021514	0.17181	0	0.021185	0.314122	0	0.021727	0.476133	0	0.022119	0.243959	0	0.021901
expected	0.164617	1.1102e-16	0.021374	0.325401	0	0.022293	0.143322	1.3189e-12	0.021224	0.034344	0.035632	0.019593	0.338027	0	0.021613	0.364487	0	0.021701	0.354805	0	0.021885	0.473789	0	0.021712	0.258377	0	0.021495	0.441211	0	0.021992	0.068565	0.00027292	0.020311	0.154113	2.8588e-14	0.021403	0.473288	0	0.022164	0.243132	0	0.021463	0.425583	0	0.021951	0.371677	0	0.02211
explicit	0.270353	0	0.021893	0.381741	0	0.022037	0.048681	0.0062444	0.019993	0.14156	1.2864e-12	0.021173	0.378766	0	0.022043	0.204699	0	0.020867	0.33884	0	0.021886	0.284751	0	0.021951	0.340862	0	0.02188	0.357309	0	0.021773	0.143215	2.7185e-12	0.021285	0.078573	4.4966e-05	0.020716	0.43284	0	0.021893	0.340419	0	0.021844	0.327034	0	0.022281	0.430618	0	0.021973
exploration	0.288047	0	0.022004	0.238346	0	0.021812	0.303054	0	0.022028	0.308399	0	0.021763	0.359444	0	0.021884	0.217403	0	0.020862	0.396587	0	0.021837	0.15246	1.7208e-15	0.020862	0.35501	0	0.021657	0.194306	0	0.021173	0.295663	0	0.02197	0.253551	0	0.021752	0.467007	0	0.021891	0.313364	0	0.021733	0.235676	0	0.021637	0.334649	0	0.021833
expression	0.359381	0	0.021995	0.221149	0	0.02153	0.082894	1.6888e-05	0.02064	0.302667	0	0.021853	0.270168	0	0.021202	0.176764	0	0.020437	0.360371	0	0.022	0.109983	3.188e-10	0.019931	0.539888	0	0.021585	0.374112	0	0.021693	0.348984	0	0.021944	0.065889	0.00021735	0.020173	0.17503	0	0.02134	0.405938	0	0.021974	0.165009	5.5511e-17	0.021209	0.134969	3.1974e-14	0.020735
expressions	0.346568	0	0.02213	0.236934	0	0.021819	0.28932	0	0.021997	0.27275	0	0.021762	0.160588	0	0.020213	0.264101	0	0.021074	0.275021	0	0.021816	0.093091	1.1006e-07	0.019863	0.549764	0	0.021787	0.523014	0	0.021671	0.373791	0	0.021934	0.25358	0	0.02167	0.381074	0	0.022029	0.306798	0	0.021884	0.276405	0	0.021767	0.122902	1.6736e-12	0.020527
externally	0.364841	0	0.021974	0.128931	1.7223e-10	0.021199	0.24992	0	0.021601	0.104419	1.6798e-07	0.020962	0.360574	0	0.022012	0.44204	0	0.021926	0.363151	0	0.021896	0.41452	0	0.02204	0.417653	0	0.021879	0.225455	0	0.021619	0.186362	0	0.021495	0.09244	6.3554e-07	0.020472	0.438582	0	0.021981	0.277665	0	0.021552	0.432823	0	0.022029	0.414281	0	0.022164
eye	0.152223	1.4694e-13	0.021511	0.340438	0	0.022048	0.196294	0	0.021763	0.25264	0	0.021875	0.331622	0	0.021855	0.232241	0	0.021711	0.310907	0	0.02192	0.0845	9.1701e-06	0.020412	0.460539	0	0.021784	0.363292	0	0.022029	0.38399	0	0.021817	0.391353	0	0.021933	0.46206	0	0.021938	0.43418	0	0.021884	0.42449	0	0.022198	0.168247	0	0.021203
eye field	0.107552	3.9768e-09	0.020599	0.306704	0	0.022183	0.130536	6.4422e-11	0.021125	0.281892	0	0.021837	0.332885	0	0.021887	0.099174	2.2365e-08	0.020265	0.371573	0	0.021877	0.282713	0	0.02188	0.472379	0	0.021762	0.52283	0	0.021647	0.08842	6.474e-06	0.020713	0.307334	0	0.02173	0.429124	0	0.021999	0.383665	0	0.021939	0.478276	0	0.022081	0.173987	0	0.021228
eye fields	0.19632	0	0.021806	0.311672	0	0.022091	0.313151	0	0.021926	0.334148	0	0.021929	0.213981	0	0.021381	0.119916	5.0659e-13	0.020038	0.400737	0	0.021978	0.423381	0	0.021902	0.360475	0	0.021785	0.303552	0	0.021664	0.352923	0	0.021932	0.05575	0.002615	0.020376	0.449715	0	0.022063	0.432888	0	0.021913	0.454506	0	0.022213	0.408811	0	0.022043
eye movement	0.35649	0	0.021915	0.334547	0	0.022076	0.090509	5.3412e-07	0.020424	0.290553	0	0.021864	0.260759	0	0.022016	0.484762	0	0.021849	0.407536	0	0.021884	0.434257	0	0.021958	0.393514	0	0.021766	0.263191	0	0.021775	0.237075	0	0.021763	0.291575	0	0.02197	0.477689	0	0.021827	0.301937	0	0.021997	0.447551	0	0.021912	0.124508	3.5997e-11	0.021015
eye movements	0.223264	0	0.021915	0.168794	5.5511e-17	0.021459	0.18025	0	0.021428	0.203465	0	0.021531	0.168586	0	0.021097	0.454171	0	0.021937	0.324445	0	0.021945	0.343432	0	0.021657	0.543534	0	0.021713	0.292966	0	0.021721	0.39077	0	0.021953	0.400205	0	0.022003	0.434377	0	0.021943	0.42233	0	0.021962	0.290706	0	0.021605	0.2352	0	0.021743
eyes	0.316945	0	0.021953	0.329117	0	0.022184	0.263247	0	0.021891	0.260739	0	0.021794	0.378545	0	0.021929	0.276622	0	0.021706	0.347354	0	0.021924	0.373231	0	0.02205	0.370568	0	0.021838	0.431835	0	0.021989	0.277899	0	0.021743	0.28755	0	0.02196	0.435905	0	0.021941	0.41171	0	0.021867	0.446059	0	0.022034	0.349717	0	0.022167
face recognition	0.27971	0	0.02198	0.199431	0	0.021553	0.047224	0.0084466	0.020065	0.197915	0	0.021487	0.211861	0	0.021403	0.268866	0	0.021289	0.327101	0	0.021875	0.252125	0	0.021522	0.428516	0	0.021762	0.410766	0	0.022068	0.219047	0	0.021732	0.097165	2.0032e-06	0.021116	0.422308	0	0.022208	0.377474	0	0.021905	0.403454	0	0.022112	0.404905	0	0.022126
faces	0.38642	0	0.022048	0.191749	0	0.021364	0.157972	3.6082e-15	0.021425	0.271044	0	0.021853	0.325881	0	0.021998	0.475427	0	0.021806	0.39845	0	0.021878	0.303095	0	0.021369	0.500617	0	0.021772	0.194781	0	0.021445	0.346154	0	0.021968	0.229101	0	0.021538	0.378493	0	0.022228	0.400062	0	0.021945	0.525166	0	0.021848	0.300537	0	0.021865
facial	0.392214	0	0.022094	0.293335	0	0.022048	0.251546	0	0.021918	0.304036	0	0.02189	0.222228	0	0.02074	0.36783	0	0.021565	0.302458	0	0.021894	0.165187	0	0.02044	0.419571	0	0.021892	0.341496	0	0.022053	0.357342	0	0.021983	0.198718	0	0.021385	0.359184	0	0.022112	0.358426	0	0.021999	0.448203	0	0.022143	0.318009	0	0.021851
familiar	0.245808	0	0.022006	0.137509	5.1401e-12	0.021175	0.287624	0	0.021974	0.348707	0	0.021914	0.306522	0	0.02203	0.398173	0	0.021785	0.232786	0	0.021525	0.369589	0	0.021984	0.386025	0	0.021868	0.392965	0	0.021906	0.318312	0	0.021785	0.195292	0	0.021723	0.403577	0	0.022039	0.280343	0	0.021707	0.465708	0	0.022098	0.381762	0	0.021953
familiarity	0.373753	0	0.022174	0.119865	1.4207e-09	0.020974	0.221541	0	0.021704	0.321164	0	0.021827	0.422102	0	0.021962	0.433147	0	0.021958	0.282024	0	0.021897	0.278669	0	0.021559	0.236675	0	0.021388	0.208289	0	0.021453	0.390703	0	0.021919	0.126534	6.015e-11	0.020991	0.406327	0	0.02209	0.390489	0	0.021893	0.480308	0	0.021963	0.405068	0	0.021994
fear	0.391915	0	0.022082	0.309147	0	0.02232	0.247884	0	0.021861	0.368179	0	0.021997	0.402399	0	0.021923	0.498959	0	0.021818	0.383804	0	0.021822	0.279192	0	0.021579	0.303359	0	0.021743	0.291908	0	0.021667	0.349186	0	0.022002	0.260537	0	0.021712	0.406895	0	0.022065	0.42298	0	0.021924	0.320202	0	0.021993	0.477079	0	0.021924
fearful	0.382641	0	0.022072	0.102256	7.474e-09	0.020536	0.184046	0	0.021526	0.240746	0	0.021799	0.328113	0	0.021615	0.462237	0	0.021807	0.379196	0	0.021853	0.352133	0	0.021711	0.293858	0	0.021661	0.170954	0	0.021137	0.387945	0	0.022012	0.276322	0	0.021711	0.40306	0	0.02201	0.406681	0	0.022031	0.321051	0	0.021897	0.410688	0	0.021976
fearful faces	0.342475	0	0.022046	0.105959	5.1868e-09	0.020679	0.08674	8.2057e-06	0.020793	0.278046	0	0.021836	0.292633	0	0.021902	0.349826	0	0.022005	0.381396	0	0.021915	0.395524	0	0.02222	0.545752	0	0.021592	0.358629	0	0.021762	0.377194	0	0.022057	0.248294	0	0.021709	0.356067	0	0.022152	0.382404	0	0.021879	0.438609	0	0.022083	0.27873	0	0.021922
feedback	0.367828	0	0.022019	0.313909	0	0.022175	0.167101	0	0.021303	0.277627	0	0.02182	0.314166	0	0.021732	0.143391	5.5511e-17	0.020139	0.347479	0	0.021908	0.41339	0	0.021901	0.422694	0	0.021897	0.405054	0	0.02186	0.330109	0	0.021864	0.208213	0	0.021544	0.393263	0	0.021912	0.395032	0	0.021943	0.436889	0	0.022077	0.418032	0	0.022146
feeling	0.337952	0	0.022067	0.306307	0	0.022116	0.156257	1.5932e-14	0.021429	0.237595	0	0.021737	0.173182	0	0.020636	0.255172	0	0.021334	0.359916	0	0.021873	0.349419	0	0.021772	0.42013	0	0.021779	0.249885	0	0.021437	0.189424	0	0.021535	0.081937	1.27e-05	0.020724	0.271205	0	0.02171	0.182829	0	0.020919	0.501041	0	0.021969	0.426158	0	0.021956
feelings	0.287652	0	0.021883	0.366879	0	0.022351	0.157529	1.2434e-14	0.021399	0.147326	3.4084e-14	0.021043	0.38578	0	0.021979	0.243791	0	0.021297	0.34809	0	0.022056	0.110493	2.4881e-09	0.020327	0.238557	0	0.021467	0.263274	0	0.0216	0.336611	0	0.021873	0.198741	0	0.021469	0.463437	0	0.02174	0.381542	0	0.021992	0.206808	0	0.021123	0.244969	0	0.021862
finger	0.297371	0	0.021934	0.333957	0	0.022123	0.208927	0	0.021645	0.259144	0	0.021675	0.364067	0	0.02196	0.360412	0	0.021736	0.403904	0	0.021842	0.461855	0	0.02171	0.480561	0	0.021809	0.247693	0	0.021439	0.392443	0	0.021998	0.348241	0	0.021901	0.508868	0	0.021692	0.426437	0	0.021874	0.489425	0	0.021999	0.151681	3.1641e-15	0.021204
finger tapping	0.378675	0	0.021972	0.342317	0	0.022165	0.276576	0	0.021887	0.28881	0	0.021836	0.326644	0	0.021891	0.295875	0	0.02151	0.386973	0	0.021862	0.412765	0	0.021708	0.398606	0	0.021744	0.36551	0	0.021696	0.359629	0	0.022069	0.326098	0	0.021827	0.478839	0	0.021738	0.369073	0	0.021832	0.418344	0	0.022058	0.437064	0	0.021953
flexibility	0.285649	0	0.021838	0.13959	7.5151e-13	0.021071	0.138836	6.1564e-12	0.021177	0.099656	1.4576e-07	0.020588	0.265482	0	0.021407	0.176496	0	0.02041	0.308684	0	0.021941	0.27092	0	0.022034	0.321623	0	0.021668	0.243943	0	0.02149	0.344828	0	0.021874	0.087183	3.5402e-06	0.02067	0.361662	0	0.022073	0.190776	0	0.02152	0.506022	0	0.021919	0.396566	0	0.022135
flexible	0.31369	0	0.021893	0.314186	0	0.022193	0.122844	8.0939e-10	0.021092	0.068823	0.00031686	0.020511	0.424692	0	0.021983	0.12546	7.8317e-12	0.020905	0.223469	0	0.021665	0.299436	0	0.021748	0.284508	0	0.021763	0.377339	0	0.021912	0.331848	0	0.022006	0.01675	0.14777	0.017935	0.445256	0	0.021831	0.389219	0	0.021903	0.444908	0	0.022057	0.188705	0	0.021279
fluency	0.204109	0	0.021684	0.283273	0	0.022029	0.285561	0	0.021895	0.332015	0	0.022	0.247047	0	0.022039	0.185698	0	0.02102	0.199088	0	0.02146	0.115497	1.6277e-09	0.020651	0.549095	0	0.021769	0.45713	0	0.021618	0.246567	0	0.021786	0.284755	0	0.021939	0.374669	0	0.022043	0.280049	0	0.021723	0.408719	0	0.021929	0.204893	0	0.021449
food	0.396371	0	0.022064	0.403715	0	0.022034	0.250204	0	0.021804	0.377822	0	0.022058	0.212359	0	0.020766	0.154951	0	0.020269	0.356073	0	0.021868	0.293568	0	0.02195	0.344122	0	0.021667	0.275672	0	0.021577	0.202313	0	0.021581	0.218775	0	0.021492	0.440111	0	0.021741	0.307964	0	0.021866	0.45241	0	0.022094	0.190403	0	0.02129
foot	0.345718	0	0.021989	0.156897	2.8866e-15	0.021353	0.076959	4.2359e-05	0.020454	0.084274	2.6623e-05	0.020857	0.41432	0	0.022026	0.418695	0	0.022037	0.418442	0	0.021871	0.241253	0	0.021249	0.487495	0	0.021734	0.2279	0	0.021384	0.083002	2.185e-05	0.020647	0.241411	0	0.021751	0.506042	0	0.021723	0.338207	0	0.021862	0.388899	0	0.022117	0.133145	1.1071e-11	0.021145
form	0.122123	1.7109e-10	0.02092	0.124138	3.9774e-11	0.020897	0.102747	1.6335e-07	0.020869	0.377255	0	0.022043	0.304993	0	0.021999	0.204435	0	0.020713	0.364771	0	0.021975	0.374389	0	0.021936	0.44261	0	0.021836	0.320084	0	0.02191	0.144523	7.6439e-14	0.020977	0.114914	3.5593e-09	0.021011	0.349378	0	0.021933	0.213946	0	0.021664	0.201658	0	0.021573	0.139121	1.1737e-11	0.021427
forms	0.054924	0.0012344	0.019819	0.1851	0	0.021744	0.144245	5.731e-13	0.021211	0.109762	4.8684e-08	0.021011	0.152124	0	0.020256	0.242428	0	0.021059	0.284413	0	0.021851	0.217403	0	0.020993	0.48675	0	0.021677	0.184341	0	0.021218	0.233578	0	0.021755	0.265185	0	0.021771	0.199642	0	0.02153	0.214271	0	0.021473	0.494893	0	0.021898	0.27245	0	0.021732
gain	0.208165	0	0.02166	0.192316	0	0.021406	0.117218	1.1222e-09	0.02081	0.186051	0	0.021647	0.404318	0	0.022044	0.455307	0	0.022116	0.330772	0	0.021922	0.274001	0	0.021839	0.56157	0	0.021515	0.314582	0	0.021591	0.187216	0	0.021541	0.357143	0	0.022	0.525024	0	0.021699	0.200422	0	0.021025	0.272628	0	0.021718	0.362934	0	0.022134
gains	0.312204	0	0.02204	0.275483	0	0.021968	0.057863	0.0013938	0.020039	0.081905	1.5341e-05	0.020492	0.283557	0	0.02196	0.255779	0	0.02158	0.32944	0	0.02189	0.340136	0	0.021979	0.509179	0	0.021663	0.406811	0	0.021915	0.289034	0	0.022004	0.429167	0	0.021908	0.521225	0	0.021712	0.313655	0	0.021783	0.487785	0	0.021978	0.410518	0	0.022047
gambling	0.30285	0	0.022026	0.286463	0	0.022138	0.233318	0	0.02176	0.31388	0	0.021825	0.327865	0	0.02161	0.307923	0	0.021692	0.3562	0	0.022048	0.191579	0	0.021379	0.481254	0	0.0218	0.243757	0	0.021585	0.1685	0	0.021303	0.37712	0	0.021954	0.523308	0	0.021642	0.250417	0	0.021799	0.447892	0	0.022141	0.227322	0	0.02153
game	0.240669	0	0.021864	0.238059	0	0.021958	0.277522	0	0.021839	0.29271	0	0.021792	0.290124	0	0.021975	0.167231	0	0.020753	0.296626	0	0.02185	0.271289	0	0.021896	0.437005	0	0.021689	0.484411	0	0.021573	0.287085	0	0.021833	0.193219	0	0.02162	0.54133	0	0.021636	0.245644	0	0.021327	0.49739	0	0.021925	0.287689	0	0.021711
gaze	0.140698	1.2225e-12	0.021227	0.251147	0	0.021932	0.046026	0.010317	0.020096	0.193695	0	0.021515	0.341493	0	0.021963	0.451632	0	0.021868	0.277914	0	0.021833	0.319717	0	0.021652	0.369771	0	0.021813	0.322023	0	0.021997	0.348633	0	0.021959	0.311762	0	0.021875	0.264011	0	0.021849	0.275549	0	0.021789	0.441536	0	0.022089	0.174813	0	0.021656
gestures	0.150527	6.6613e-16	0.021123	0.214981	0	0.021651	0.200265	0	0.021625	0.382085	0	0.022032	0.221439	0	0.021025	0.275066	0	0.021623	0.386645	0	0.021913	0.181753	0	0.021405	0.406383	0	0.021902	0.365367	0	0.021896	0.231423	0	0.02186	0.01859	0.13583	0.018407	0.349495	0	0.021908	0.411276	0	0.022023	0.460214	0	0.022116	0.308084	0	0.021982
goal	0.311673	0	0.021886	0.190902	0	0.021595	0.077864	3.3976e-05	0.020365	0.13027	2.0364e-11	0.020968	0.195825	0	0.020624	0.373963	0	0.021761	0.264687	0	0.021773	0.248895	0	0.021834	0.319028	0	0.021665	0.470199	0	0.021846	0.242915	0	0.021746	0.125167	1.5385e-10	0.021061	0.133665	1.1585e-11	0.021036	0.1817	0	0.021023	0.360246	0	0.022033	0.324727	0	0.022013
goal directed	0.246761	0	0.021946	0.109211	6.5187e-09	0.020733	0.143101	4.059e-13	0.0211	0.077966	3.941e-05	0.020496	0.204903	0	0.020671	0.407074	0	0.021766	0.284929	0	0.021793	0.380171	0	0.022057	0.278928	0	0.021652	0.504347	0	0.021662	0.159481	3.9191e-14	0.02157	0.317559	0	0.021977	0.37758	0	0.02172	0.203329	0	0.021286	0.305854	0	0.02197	0.352255	0	0.021963
goals	0.18562	0	0.021634	0.094568	1.9142e-07	0.020549	0.358288	0	0.021999	0.133786	1.1474e-12	0.020726	0.113766	2.9945e-09	0.020751	0.22214	0	0.021433	0.360302	0	0.021984	0.273088	0	0.021555	0.430178	0	0.021685	0.334762	0	0.021985	0.351572	0	0.021949	0.114054	1.0675e-08	0.021051	0.25216	0	0.021799	0.350008	0	0.02193	0.526602	0	0.021821	0.470617	0	0.022022
grasping	0.192211	0	0.021901	0.090618	3.425e-06	0.02071	0.157579	8.5487e-15	0.021354	0.210937	0	0.021829	0.413779	0	0.022039	0.398859	0	0.02183	0.369215	0	0.021876	0.408735	0	0.021771	0.571622	0	0.021541	0.304403	0	0.021944	0.241638	0	0.021554	0.300641	0	0.021814	0.455513	0	0.021833	0.412622	0	0.021999	0.345928	0	0.022234	0.238469	0	0.02126
hand	0.304844	0	0.021957	0.157969	2.1649e-15	0.021273	0.053189	0.0039492	0.020214	0.161653	4.6629e-15	0.021515	0.402852	0	0.021958	0.487692	0	0.021869	0.394967	0	0.021881	0.473015	0	0.021934	0.479145	0	0.021798	0.217327	0	0.021505	0.352212	0	0.022048	0.367347	0	0.021928	0.50606	0	0.02169	0.412743	0	0.021876	0.471862	0	0.022052	0.157437	0	0.020929
hand movements	0.172103	0	0.021424	0.303318	0	0.022128	0.117181	2.984e-09	0.021003	0.275681	0	0.021995	0.38127	0	0.021955	0.461524	0	0.021902	0.425203	0	0.021915	0.456522	0	0.022001	0.375532	0	0.021793	0.278903	0	0.021491	0.108523	3.4895e-08	0.020848	0.244969	0	0.021735	0.494175	0	0.021704	0.319585	0	0.021827	0.495337	0	0.02186	0.261328	0	0.021707
hands	0.159534	3.8858e-16	0.021274	0.199787	0	0.021708	0.266138	0	0.021835	0.228986	0	0.021501	0.405733	0	0.021999	0.463576	0	0.02202	0.392619	0	0.021938	0.363092	0	0.022089	0.274001	0	0.021664	0.21744	0	0.021699	0.344828	0	0.022029	0.318359	0	0.021852	0.376287	0	0.021935	0.400026	0	0.021905	0.376243	0	0.022051	0.2634	0	0.021633
happy	0.341495	0	0.022061	0.341553	0	0.022272	0.286866	0	0.021948	0.132855	4.368e-11	0.021217	0.321072	0	0.02192	0.323839	0	0.02187	0.433947	0	0.021914	0.166351	0	0.0206	0.427691	0	0.021779	0.502829	0	0.021821	0.327238	0	0.021899	0.176073	0	0.021205	0.21583	0	0.021664	0.349149	0	0.021991	0.351939	0	0.022188	0.275174	0	0.02178
happy faces	0.142127	3.1237e-12	0.021348	0.317414	0	0.022268	0.174486	0	0.021224	0.118707	5.2515e-10	0.020779	0.232991	0	0.021483	0.246157	0	0.021331	0.321073	0	0.02187	0.191675	0	0.020762	0.408029	0	0.021883	0.21943	0	0.02129	0.149137	1.9079e-13	0.021252	0.307065	0	0.021939	0.323419	0	0.02194	0.376831	0	0.021966	0.497203	0	0.021975	0.246038	0	0.021689
head	0.252457	0	0.021715	0.390198	0	0.022156	0.082021	1.3002e-05	0.020412	0.045021	0.010676	0.019891	0.41828	0	0.021768	0.415324	0	0.021739	0.298224	0	0.021936	0.398143	0	0.022133	0.396092	0	0.021922	0.200157	0	0.021346	0.168039	0	0.021254	0.217563	0	0.021504	0.494269	0	0.021908	0.357846	0	0.021781	0.373885	0	0.022217	0.135793	5.5511e-15	0.020629
heard	0.279461	0	0.021768	0.16074	4.4409e-16	0.02135	0.153935	4.2188e-15	0.021122	0.288388	0	0.021787	0.254988	0	0.021722	0.26812	0	0.021249	0.247421	0	0.021778	0.377767	0	0.021878	0.174812	0	0.020996	0.206089	0	0.02145	0.301658	0	0.021608	0.196952	0	0.021698	0.487617	0	0.02188	0.343622	0	0.021907	0.208213	0	0.021546	0.196216	0	0.021323
hearing	0.27499	0	0.022066	0.23558	0	0.021852	0.091124	1.8078e-06	0.020636	0.135429	6.0954e-11	0.021329	0.352047	0	0.021929	0.33893	0	0.021634	0.288162	0	0.021699	0.379779	0	0.021852	0.400655	0	0.021794	0.299242	0	0.021634	0.289527	0	0.021951	0.186109	0	0.021828	0.450735	0	0.022084	0.448315	0	0.021866	0.299095	0	0.021903	0.141709	1.0969e-12	0.021101
identification	0.211564	0	0.021782	0.38595	0	0.022132	0.058521	0.0014504	0.020226	0.276123	0	0.021887	0.420154	0	0.021932	0.28702	0	0.021527	0.321711	0	0.022144	0.124032	5.8653e-13	0.020286	0.371608	0	0.021879	0.189048	0	0.021146	0.334372	0	0.021972	0.283796	0	0.021793	0.261489	0	0.021683	0.420537	0	0.021993	0.363906	0	0.022065	0.148328	1.8818e-14	0.021163
identity	0.142405	4.5591e-13	0.021128	0.292825	0	0.021985	0.123191	5.5276e-10	0.021101	0.081991	1.6465e-05	0.020481	0.247601	0	0.021455	0.161989	0	0.020722	0.332227	0	0.022008	0.349603	0	0.02209	0.427667	0	0.021745	0.183156	0	0.021462	0.160003	4.996e-16	0.021223	0.141134	7.3219e-14	0.02088	0.178104	0	0.021353	0.231238	0	0.021256	0.365101	0	0.022055	0.252326	0	0.021895
illusion	0.211284	0	0.021683	0.387365	0	0.022159	0.217189	0	0.021754	0.322745	0	0.022143	0.28567	0	0.02175	0.336214	0	0.021836	0.354614	0	0.021921	0.317114	0	0.022056	0.285319	0	0.021707	0.344548	0	0.022009	0.34054	0	0.021736	0.239199	0	0.021496	0.356313	0	0.021961	0.296153	0	0.021795	0.356887	0	0.022067	0.361711	0	0.02212
imagery	0.210994	0	0.021543	0.342658	0	0.022071	0.086477	6.0287e-06	0.020608	0.23287	0	0.021522	0.354126	0	0.021591	0.455509	0	0.021801	0.436373	0	0.021995	0.463236	0	0.021926	0.504452	0	0.021657	0.250176	0	0.021739	0.214087	0	0.021498	0.294659	0	0.021872	0.496695	0	0.021755	0.407196	0	0.021953	0.447029	0	0.022054	0.147513	1.0297e-13	0.021318
imagine	0.345649	0	0.021995	0.372786	0	0.022021	0.069122	0.0001992	0.020331	0.072306	0.00022992	0.020714	0.186612	0	0.020659	0.145666	0	0.020175	0.316508	0	0.022018	0.337208	0	0.021894	0.245304	0	0.021304	0.220969	0	0.02136	0.084517	6.659e-06	0.02036	0.079283	1.4932e-05	0.02036	0.50037	0	0.021703	0.378877	0	0.021921	0.411884	0	0.022133	0.146352	2.7334e-13	0.021347
imagined	0.146528	1.3032e-12	0.021428	0.137803	2.9158e-12	0.021129	0.363128	0	0.021887	0.266495	0	0.021609	0.2973	0	0.021391	0.486353	0	0.021821	0.429948	0	0.021842	0.481209	0	0.021868	0.496068	0	0.021733	0.273161	0	0.021642	0.135702	9.1442e-12	0.021116	0.210843	0	0.02179	0.310398	0	0.021773	0.325252	0	0.021831	0.379127	0	0.022195	0.51808	0	0.021925
imitation	0.30996	0	0.021923	0.339826	0	0.022001	0.105885	3.8466e-08	0.02075	0.20222	0	0.021485	0.295807	0	0.022016	0.301223	0	0.02179	0.344541	0	0.022014	0.294006	0	0.022002	0.421413	0	0.02189	0.263966	0	0.021518	0.208286	0	0.02142	0.236443	0	0.0217	0.441143	0	0.021906	0.337821	0	0.021955	0.470056	0	0.022039	0.475201	0	0.021994
implicit	0.318088	0	0.021987	0.250043	0	0.021986	0.157073	1.1657e-15	0.021257	0.339502	0	0.022011	0.222905	0	0.020954	0.364363	0	0.022048	0.229205	0	0.021599	0.143139	1.6653e-15	0.02033	0.315251	0	0.021679	0.216049	0	0.021249	0.172057	0	0.021271	0.22233	0	0.021386	0.4269	0	0.022191	0.191322	0	0.021536	0.450537	0	0.022063	0.193835	0	0.021662
impulsivity	0.237653	0	0.021766	0.131288	1.1174e-11	0.021056	0.295464	0	0.021871	0.282386	0	0.021865	0.163322	0	0.020169	0.419893	0	0.021765	0.247664	0	0.021368	0.159962	1.8874e-15	0.02127	0.400171	0	0.021787	0.342695	0	0.021981	0.095449	5.0814e-07	0.020554	0.311422	0	0.02191	0.496686	0	0.021786	0.311831	0	0.021865	0.333164	0	0.022005	0.453596	0	0.022019
incongruent	0.242648	0	0.021791	0.100636	2.917e-08	0.020545	0.250398	0	0.021819	0.13043	3.5692e-10	0.021344	0.217248	0	0.021439	0.35134	0	0.021801	0.379734	0	0.022016	0.434276	0	0.02207	0.493256	0	0.021672	0.317269	0	0.021807	0.184309	0	0.021644	0.097898	4.1244e-07	0.020818	0.341351	0	0.022019	0.120602	1.8001e-10	0.020703	0.332257	0	0.022192	0.130558	5.6116e-12	0.021056
index finger	0.261946	0	0.021885	0.250842	0	0.021636	0.237032	0	0.021833	0.301458	0	0.021991	0.30734	0	0.021715	0.341255	0	0.021693	0.38381	0	0.021761	0.466063	0	0.021746	0.536147	0	0.021659	0.288063	0	0.021745	0.352029	0	0.022	0.346371	0	0.021882	0.477369	0	0.021755	0.36136	0	0.021854	0.452894	0	0.022092	0.29096	0	0.021847
induction	0.152871	1.0991e-14	0.02114	0.135465	1.3778e-11	0.021322	0.247901	0	0.021716	0.151498	1.5088e-13	0.021412	0.190727	0	0.021422	0.188392	0	0.02099	0.342738	0	0.021871	0.207866	0	0.02111	0.255775	0	0.021412	0.440941	0	0.021926	0.143317	1.4167e-12	0.021228	0.171381	0	0.021381	0.412423	0	0.022055	0.378399	0	0.021948	0.327143	0	0.021784	0.390898	0	0.022144
inference	0.267457	0	0.021956	0.099324	1.4929e-08	0.020397	0.243289	0	0.021784	0.394108	0	0.022084	0.185792	0	0.020909	0.093599	1.1319e-06	0.020591	0.215781	0	0.021497	0.167045	0	0.021051	0.436335	0	0.021852	0.257677	0	0.021467	0.249489	0	0.021608	0.193306	0	0.021613	0.516174	0	0.021693	0.165479	0	0.021259	0.328459	0	0.02171	0.429153	0	0.022111
inferences	0.161431	3.9968e-15	0.021539	0.221321	0	0.021774	0.326044	0	0.021977	0.28033	0	0.021967	0.162127	0	0.020856	0.177916	0	0.02093	0.392902	0	0.021875	0.400534	0	0.022046	0.40034	0	0.021843	0.41482	0	0.022249	0.24054	0	0.021639	0.090049	1.062e-06	0.020406	0.338963	0	0.021986	0.261297	0	0.021868	0.471611	0	0.022012	0.194286	0	0.021419
inhibit	0.317281	0	0.02202	0.316368	0	0.022196	0.108502	9.708e-08	0.021124	0.306242	0	0.022036	0.30621	0	0.022028	0.467391	0	0.021766	0.215197	0	0.021303	0.227127	0	0.021625	0.404798	0	0.021805	0.531541	0	0.021749	0.338192	0	0.021939	0.245408	0	0.02184	0.400412	0	0.02188	0.279523	0	0.021748	0.373081	0	0.022163	0.380183	0	0.022114
inhibition	0.158223	5.5511e-15	0.021433	0.232785	0	0.021891	0.056033	0.0021493	0.020181	0.131615	3.4315e-12	0.020729	0.302965	0	0.021982	0.344213	0	0.021972	0.385908	0	0.022025	0.436743	0	0.021868	0.372588	0	0.021808	0.366274	0	0.022234	0.148275	2.4214e-13	0.021305	0.090459	1.5066e-06	0.020515	0.427613	0	0.021868	0.405549	0	0.021927	0.369792	0	0.022085	0.35812	0	0.021991
inhibitory	0.241339	0	0.021951	0.138634	3.2196e-15	0.020823	0.125912	8.3602e-11	0.02091	0.135307	2.5316e-11	0.021167	0.302869	0	0.021867	0.327496	0	0.021678	0.277707	0	0.021925	0.242389	0	0.021636	0.385006	0	0.021821	0.219797	0	0.021299	0.133492	2.1062e-11	0.021075	0.069304	6.4986e-05	0.019997	0.469894	0	0.021822	0.199309	0	0.021115	0.325556	0	0.021917	0.203516	0	0.021387
insight	0.099119	1.4249e-07	0.020677	0.178025	0	0.021368	0.152839	3.4972e-15	0.02103	0.376185	0	0.021904	0.35028	0	0.021976	0.335582	0	0.021693	0.320884	0	0.022016	0.270341	0	0.021517	0.495706	0	0.021653	0.255823	0	0.021724	0.307556	0	0.022005	0.256037	0	0.021697	0.258174	0	0.021645	0.353563	0	0.021866	0.417037	0	0.022101	0.256771	0	0.021694
insights	0.352122	0	0.022051	0.314875	0	0.021904	0.323508	0	0.022009	0.39202	0	0.021999	0.407066	0	0.022017	0.127462	4.0812e-13	0.020376	0.355883	0	0.022055	0.218132	0	0.021096	0.33056	0	0.021751	0.444752	0	0.021772	0.280025	0	0.021866	0.148056	4.2244e-14	0.021151	0.407384	0	0.021828	0.167053	0	0.021001	0.472043	0	0.022004	0.384388	0	0.022044
integrate	0.161919	8.2157e-15	0.021571	0.263318	0	0.021791	0.224167	0	0.021584	0.267638	0	0.02177	0.326026	0	0.021903	0.329231	0	0.02173	0.333648	0	0.021983	0.333274	0	0.022041	0.421568	0	0.021833	0.530133	0	0.021663	0.27634	0	0.021743	0.061801	0.00076012	0.020513	0.237564	0	0.021848	0.336899	0	0.022042	0.447074	0	0.022019	0.126852	3.0944e-12	0.02078
integrated	0.22185	0	0.021666	0.229551	0	0.021669	0.130453	1.2491e-10	0.021227	0.102522	3.3811e-08	0.020451	0.158566	0	0.020232	0.368446	0	0.021895	0.367135	0	0.021916	0.316915	0	0.02203	0.373661	0	0.021858	0.335684	0	0.022063	0.155809	4.0912e-14	0.02144	0.193269	0	0.021533	0.387697	0	0.021897	0.36087	0	0.021857	0.148631	2.4147e-14	0.021073	0.25986	0	0.022066
integrating	0.349911	0	0.021979	0.286266	0	0.022123	0.048167	0.006266	0.019922	0.138179	2.4032e-12	0.021069	0.20765	0	0.021137	0.422888	0	0.021967	0.25055	0	0.021749	0.222399	0	0.021454	0.517184	0	0.021728	0.429229	0	0.021736	0.10636	9.7317e-08	0.02096	0.042234	0.0089302	0.019567	0.448984	0	0.021812	0.3993	0	0.022008	0.221117	0	0.021801	0.194887	0	0.021478
integration	0.197378	0	0.021732	0.333621	0	0.022279	0.145992	8.0824e-13	0.021359	0.24285	0	0.021695	0.219445	0	0.021324	0.330873	0	0.021824	0.425239	0	0.021856	0.359633	0	0.022011	0.293969	0	0.021735	0.311656	0	0.021786	0.128012	9.8308e-11	0.020972	0.319434	0	0.022052	0.402234	0	0.021948	0.218377	0	0.021581	0.460868	0	0.022005	0.271509	0	0.021857
integrative	0.144977	3.3862e-14	0.021117	0.380107	0	0.022176	0.042272	0.015907	0.019907	0.164203	3.3307e-16	0.021329	0.145479	0	0.02017	0.271013	0	0.021249	0.374907	0	0.021862	0.137717	1.0387e-12	0.02083	0.345744	0	0.021911	0.401693	0	0.022021	0.202203	0	0.021532	0.050652	0.0029212	0.019897	0.317632	0	0.021843	0.239737	0	0.021556	0.447946	0	0.021922	0.348418	0	0.022057
intelligence	0.335714	0	0.022015	0.397991	0	0.022349	0.137275	7.4322e-12	0.021191	0.230726	0	0.021771	0.292888	0	0.0219	0.119925	2.7539e-13	0.019912	0.340032	0	0.021973	0.087691	2.8567e-06	0.020293	0.278032	0	0.021688	0.261744	0	0.021396	0.143129	1.4942e-12	0.021291	0.097464	6.1886e-07	0.020854	0.38458	0	0.021838	0.227066	0	0.021373	0.198803	0	0.021381	0.216628	0	0.021429
intention	0.202996	0	0.021716	0.164235	4.4409e-16	0.021469	0.084193	1.1888e-05	0.020678	0.175484	0	0.021144	0.32808	0	0.022046	0.41581	0	0.021931	0.386868	0	0.021944	0.402478	0	0.021913	0.360533	0	0.021769	0.328197	0	0.0221	0.143107	1.0819e-13	0.021009	0.137079	9.3436e-13	0.020965	0.354846	0	0.021938	0.198683	0	0.021248	0.28475	0	0.021956	0.22305	0	0.021485
intentional	0.347401	0	0.021981	0.333437	0	0.022218	0.247869	0	0.021787	0.356144	0	0.022169	0.238647	0	0.021519	0.37873	0	0.022082	0.323746	0	0.02192	0.2498	0	0.021776	0.360816	0	0.02181	0.399755	0	0.021816	0.21688	0	0.021595	0.121948	2.7935e-10	0.020857	0.446884	0	0.02204	0.227085	0	0.021622	0.463209	0	0.021946	0.207328	0	0.021559
intentions	0.122064	2.5771e-09	0.02125	0.290945	0	0.021896	0.121411	1.1085e-09	0.021043	0.325551	0	0.021746	0.329106	0	0.021624	0.199671	0	0.020609	0.186621	0	0.021309	0.419702	0	0.021999	0.451727	0	0.021689	0.525608	0	0.021615	0.139193	6.083e-12	0.021185	0.10407	8.3225e-08	0.020925	0.297089	0	0.021875	0.179238	0	0.021342	0.341901	0	0.022037	0.139714	9.8976e-13	0.021182
interference	0.23363	0	0.021767	0.243094	0	0.021793	0.309848	0	0.02193	0.219454	0	0.021647	0.161947	0	0.020772	0.110897	3.7773e-09	0.020598	0.354975	0	0.022	0.32545	0	0.02199	0.374924	0	0.021912	0.312844	0	0.021725	0.068334	0.00047352	0.020589	0.126372	2.1661e-10	0.020992	0.410338	0	0.022247	0.114735	1.5445e-08	0.02114	0.406854	0	0.02198	0.269849	0	0.021836
judgment	0.208794	0	0.021524	0.289731	0	0.02197	0.137054	3.5661e-12	0.021069	0.10158	7.3445e-07	0.021092	0.323789	0	0.021946	0.418668	0	0.022014	0.286969	0	0.021902	0.288239	0	0.021806	0.417872	0	0.021817	0.266553	0	0.021488	0.199118	0	0.021511	0.182219	0	0.021372	0.28444	0	0.021809	0.072727	0.00014026	0.020432	0.315007	0	0.021881	0.390412	0	0.02211
judgment task	0.331331	0	0.022149	0.295543	0	0.021865	0.039204	0.020906	0.019749	0.094188	2.1071e-06	0.020859	0.321298	0	0.021979	0.116705	2.6019e-10	0.02045	0.251894	0	0.021821	0.256164	0	0.021788	0.327352	0	0.02168	0.298039	0	0.021627	0.257628	0	0.021628	0.327056	0	0.021824	0.381646	0	0.021951	0.290041	0	0.021757	0.436582	0	0.0221	0.198216	0	0.021393
judgments	0.285973	0	0.02194	0.16512	4.4409e-16	0.021554	0.08172	2.1943e-05	0.020608	0.08705	1.0375e-05	0.020774	0.200962	0	0.021042	0.166458	0	0.020776	0.257706	0	0.021818	0.235183	0	0.021611	0.417404	0	0.021873	0.401835	0	0.02168	0.289371	0	0.021757	0.31395	0	0.021849	0.291693	0	0.021745	0.351947	0	0.021946	0.449562	0	0.022	0.249263	0	0.021653
language	0.145554	1.7136e-13	0.021201	0.333696	0	0.022107	0.093175	1.2746e-06	0.020669	0.343223	0	0.022107	0.398104	0	0.021985	0.275281	0	0.022075	0.174121	0	0.021264	0.115973	1.8916e-09	0.02068	0.315843	0	0.021781	0.254701	0	0.021672	0.034915	0.045556	0.020079	0.13992	5.6477e-13	0.021059	0.313067	0	0.021797	0.240879	0	0.021726	0.539614	0	0.021922	0.452816	0	0.022027
language comprehension	0.159465	2.2204e-16	0.021155	0.240375	0	0.021742	0.068845	0.00013364	0.02017	0.206774	0	0.021542	0.428672	0	0.021969	0.40775	0	0.02182	0.237455	0	0.021741	0.395086	0	0.021944	0.568766	0	0.021563	0.264195	0	0.021699	0.233748	0	0.021745	0.244253	0	0.021671	0.32545	0	0.022015	0.315532	0	0.021881	0.312679	0	0.021778	0.250944	0	0.021827
language network	0.091468	7.4352e-07	0.020441	0.169967	0	0.02127	0.25477	0	0.021881	0.231097	0	0.021699	0.191268	0	0.020411	0.322236	0	0.021959	0.287553	0	0.021878	0.343687	0	0.021918	0.369733	0	0.021927	0.279606	0	0.021867	0.037906	0.02876	0.019937	0.115126	1.6961e-09	0.020873	0.132882	6.3852e-12	0.020884	0.227595	0	0.021663	0.482554	0	0.022069	0.285953	0	0.02181
languages	0.27343	0	0.022029	0.236332	0	0.021903	0.110839	1.1018e-08	0.0208	0.245457	0	0.021787	0.399451	0	0.021998	0.138829	2.5202e-14	0.02061	0.295846	0	0.021953	0.181314	0	0.020784	0.21574	0	0.021196	0.250353	0	0.021652	0.048753	0.0063185	0.019882	0.03597	0.016549	0.019109	0.263672	0	0.021869	0.205883	0	0.021058	0.18156	0	0.021029	0.249968	0	0.021694
learn	0.318665	0	0.021959	0.336075	0	0.022182	0.108794	6.0985e-08	0.021043	0.035849	0.038182	0.020004	0.231413	0	0.021471	0.416778	0	0.021982	0.381075	0	0.022098	0.31254	0	0.021564	0.375543	0	0.021922	0.277176	0	0.02159	0.229054	0	0.021772	0.048992	0.0067613	0.020296	0.37741	0	0.021745	0.290993	0	0.021884	0.433025	0	0.022079	0.187658	0	0.021496
learned	0.359057	0	0.022253	0.295857	0	0.022004	0.300859	0	0.021817	0.230854	0	0.021658	0.317732	0	0.021981	0.194634	0	0.021049	0.310662	0	0.021968	0.305563	0	0.021965	0.443231	0	0.021848	0.251097	0	0.021724	0.111282	9.63e-09	0.020816	0.290352	0	0.021839	0.290432	0	0.022004	0.374914	0	0.021997	0.321826	0	0.022018	0.28572	0	0.02181
learning	0.387331	0	0.021989	0.385002	0	0.022242	0.245361	0	0.021805	0.291886	0	0.021821	0.32053	0	0.021925	0.137053	3.3307e-16	0.020191	0.307506	0	0.021818	0.436637	0	0.021768	0.345011	0	0.021815	0.413125	0	0.021724	0.101232	1.9377e-07	0.020722	0.235193	0	0.021824	0.414974	0	0.02177	0.255066	0	0.021829	0.334871	0	0.022042	0.268377	0	0.021824
learning task	0.343005	0	0.021914	0.157444	0	0.021015	0.337975	0	0.021937	0.317115	0	0.022064	0.338324	0	0.022034	0.40746	0	0.022065	0.322717	0	0.021929	0.284386	0	0.022036	0.377026	0	0.021818	0.333503	0	0.021904	0.232678	0	0.021526	0.278934	0	0.02183	0.531077	0	0.02168	0.145405	1.5987e-14	0.020738	0.437534	0	0.022081	0.415279	0	0.022096
letter	0.387908	0	0.021917	0.153494	6.1062e-16	0.021188	0.119818	1.3412e-09	0.021023	0.278448	0	0.021858	0.160642	0	0.020515	0.10143	1.3595e-08	0.019943	0.343573	0	0.022044	0.16429	1.1102e-16	0.021305	0.495373	0	0.021734	0.4226	0	0.021961	0.3056	0	0.021784	0.309151	0	0.021945	0.277497	0	0.021738	0.2162	0	0.021297	0.153876	2.3315e-15	0.021033	0.231237	0	0.021615
letters	0.385899	0	0.022088	0.111588	5.165e-10	0.020557	0.290264	0	0.021945	0.243519	0	0.021815	0.160025	0	0.020178	0.371743	0	0.021954	0.35571	0	0.021899	0.18924	0	0.021105	0.557066	0	0.021573	0.418987	0	0.021658	0.09617	1.0086e-06	0.020759	0.329187	0	0.022068	0.461565	0	0.021765	0.17321	0	0.021349	0.507134	0	0.02197	0.381211	0	0.022133
lexical decision	0.119233	6.5788e-10	0.020917	0.249856	0	0.021987	0.15858	1.7208e-15	0.021387	0.176135	5.5511e-17	0.021738	0.244461	0	0.021468	0.203177	0	0.021628	0.434042	0	0.021864	0.250944	0	0.021899	0.333927	0	0.021883	0.294706	0	0.021764	0.193762	0	0.021581	0.041013	0.014195	0.019773	0.406033	0	0.021758	0.188666	0	0.021308	0.526552	0	0.021982	0.295075	0	0.021973
limb	0.274699	0	0.021818	0.120314	2.6482e-09	0.021131	0.06344	0.0006756	0.0203	0.208299	0	0.021407	0.339115	0	0.021824	0.459263	0	0.021901	0.401233	0	0.021948	0.427883	0	0.021895	0.430129	0	0.021774	0.294638	0	0.021833	0.120838	2.9852e-10	0.020751	0.375045	0	0.022004	0.4947	0	0.021768	0.307128	0	0.021734	0.409692	0	0.022187	0.257986	0	0.021794
linguistic	0.20097	0	0.021623	0.2761	0	0.021986	0.035572	0.032472	0.019617	0.147417	4.5713e-13	0.021324	0.334655	0	0.021763	0.337774	0	0.021879	0.228369	0	0.021659	0.260838	0	0.021692	0.589078	0	0.021538	0.308605	0	0.021964	0.140449	6.259e-12	0.021299	0.044825	0.007203	0.019778	0.290255	0	0.021988	0.353177	0	0.021933	0.42834	0	0.022082	0.354783	0	0.022087
listened	0.099186	8.3192e-08	0.020786	0.24355	0	0.021803	0.073175	8.0886e-05	0.020248	0.103966	2.7691e-07	0.02105	0.423302	0	0.022095	0.311477	0	0.021549	0.339299	0	0.021793	0.338461	0	0.022178	0.513039	0	0.02176	0.372502	0	0.021892	0.293457	0	0.02169	0.198326	0	0.021506	0.353301	0	0.022039	0.332914	0	0.02186	0.24201	0	0.021592	0.357891	0	0.022029
listening	0.237635	0	0.021766	0.177378	0	0.021448	0.22996	0	0.021707	0.140779	9.6007e-13	0.021091	0.284207	0	0.021774	0.353974	0	0.021949	0.383028	0	0.021909	0.091555	1.0659e-06	0.02031	0.336497	0	0.021866	0.429962	0	0.02182	0.25671	0	0.021722	0.246597	0	0.021905	0.414858	0	0.022022	0.262359	0	0.021511	0.369847	0	0.022063	0.256181	0	0.021739
long term	0.245085	0	0.021754	0.39136	0	0.022003	0.135839	1.4166e-12	0.020919	0.217248	0	0.021517	0.310098	0	0.021483	0.154711	1.6653e-16	0.02085	0.32185	0	0.02193	0.126698	2.5249e-10	0.021019	0.503561	0	0.021607	0.507326	0	0.021563	0.224177	0	0.021548	0.249971	0	0.021776	0.219591	0	0.02178	0.298967	0	0.021974	0.46434	0	0.022004	0.237617	0	0.021893
maintain	0.349115	0	0.022026	0.307206	0	0.022128	0.342328	0	0.021956	0.221409	0	0.021603	0.21016	0	0.021174	0.245745	0	0.021437	0.3756	0	0.02187	0.41734	0	0.021936	0.425416	0	0.021878	0.356945	0	0.021876	0.386191	0	0.021907	0.015782	0.18071	0.018481	0.292895	0	0.021824	0.380045	0	0.021909	0.387326	0	0.021996	0.404273	0	0.022071
maintained	0.291229	0	0.021969	0.340679	0	0.022178	0.205355	0	0.021595	0.295647	0	0.021926	0.412055	0	0.022011	0.345301	0	0.021893	0.337675	0	0.021971	0.258954	0	0.021675	0.310052	0	0.021779	0.531313	0	0.021692	0.229583	0	0.021709	0.277924	0	0.021768	0.306059	0	0.022023	0.416895	0	0.021971	0.120493	2.7229e-10	0.020716	0.205992	0	0.021279
maintaining	0.251565	0	0.021815	0.281988	0	0.022212	0.226748	0	0.021714	0.14164	6.0196e-13	0.021178	0.376728	0	0.021737	0.14144	4.996e-16	0.020533	0.267215	0	0.021754	0.358696	0	0.021649	0.472483	0	0.021987	0.34725	0	0.022114	0.065494	0.00072408	0.020541	0.143964	1.4655e-13	0.02114	0.362442	0	0.02222	0.216355	0	0.021723	0.27512	0	0.022023	0.356608	0	0.021918
maintenance	0.147354	5.7399e-14	0.02113	0.303641	0	0.022162	0.259601	0	0.021893	0.313793	0	0.021983	0.259977	0	0.021621	0.259695	0	0.02186	0.381774	0	0.02188	0.200717	0	0.021401	0.471429	0	0.021778	0.278596	0	0.02188	0.254904	0	0.021692	0.06248	0.00028169	0.020029	0.267687	0	0.021696	0.383776	0	0.02194	0.45406	0	0.022015	0.290273	0	0.022041
match	0.306295	0	0.02203	0.288593	0	0.022073	0.217385	0	0.021709	0.348137	0	0.022007	0.193715	0	0.021046	0.389399	0	0.021748	0.212083	0	0.021453	0.361908	0	0.021934	0.467165	0	0.021689	0.228282	0	0.021252	0.071075	0.00022621	0.020536	0.038582	0.015013	0.019398	0.192999	0	0.021514	0.181234	0	0.020854	0.339849	0	0.02193	0.104391	6.3311e-09	0.020471
matching	0.364154	0	0.021985	0.255601	0	0.021944	0.258147	0	0.021857	0.245291	0	0.021787	0.384793	0	0.022013	0.362796	0	0.021964	0.256823	0	0.021699	0.239771	0	0.021547	0.263713	0	0.021464	0.409036	0	0.02195	0.187328	0	0.021568	0.062097	0.00029495	0.020136	0.287566	0	0.021902	0.256095	0	0.021592	0.48576	0	0.021935	0.374175	0	0.022022
matching task	0.117019	1.0126e-09	0.020969	0.27257	0	0.021993	0.214082	0	0.021691	0.237573	0	0.021859	0.36759	0	0.022011	0.250008	0	0.021325	0.230507	0	0.021622	0.124719	2.0735e-11	0.020569	0.426251	0	0.021692	0.50961	0	0.021616	0.199091	0	0.021498	0.150067	1.3395e-13	0.021438	0.4234	0	0.02212	0.217362	0	0.021467	0.451251	0	0.022046	0.403587	0	0.022056
memories	0.355169	0	0.022028	0.248955	0	0.021965	0.0683	0.00026645	0.020358	0.198207	0	0.021587	0.409296	0	0.021845	0.329865	0	0.02184	0.26799	0	0.021909	0.211573	0	0.021233	0.56152	0	0.021504	0.482069	0	0.021817	0.131324	2.3594e-10	0.021341	0.135546	3.8996e-11	0.021335	0.43391	0	0.022179	0.289963	0	0.02166	0.473017	0	0.021955	0.29723	0	0.022005
memory	0.36486	0	0.022059	0.12699	7.459e-13	0.020708	0.331747	0	0.02197	0.356265	0	0.021986	0.424861	0	0.021931	0.287862	0	0.021776	0.27377	0	0.021873	0.344353	0	0.021953	0.247562	0	0.021692	0.511061	0	0.021709	0.286834	0	0.021886	0.078963	7.8327e-06	0.020339	0.33669	0	0.021909	0.364493	0	0.021851	0.426327	0	0.021956	0.309214	0	0.021833
memory load	0.174238	2.7756e-16	0.021723	0.284928	0	0.022099	0.110704	1.0059e-08	0.020736	0.069611	0.00019662	0.020351	0.220074	0	0.021279	0.322916	0	0.021437	0.356944	0	0.022078	0.076635	3.1888e-05	0.020101	0.278905	0	0.021815	0.440678	0	0.021815	0.196905	0	0.021448	0.000178	0.49623	0.018236	0.393135	0	0.021987	0.397242	0	0.021861	0.494831	0	0.021925	0.239765	0	0.02176
memory performance	0.380048	0	0.022081	0.11413	4.4457e-10	0.020735	0.285345	0	0.021922	0.260803	0	0.021996	0.381562	0	0.021923	0.164713	0	0.020389	0.299458	0	0.02196	0.3946	0	0.02164	0.437899	0	0.02185	0.227732	0	0.021399	0.193916	0	0.021512	0.086095	6.6966e-06	0.020533	0.403918	0	0.021919	0.292087	0	0.021782	0.31742	0	0.02188	0.29881	0	0.02198
memory task	0.177236	0	0.02141	0.301134	0	0.022153	0.31168	0	0.021998	0.320531	0	0.022087	0.297738	0	0.021311	0.306146	0	0.022137	0.358009	0	0.02199	0.250675	0	0.021598	0.553825	0	0.021563	0.440673	0	0.021713	0.075546	9.6416e-05	0.020543	0.248984	0	0.021765	0.275533	0	0.021765	0.267496	0	0.021572	0.261957	0	0.021566	0.178769	0	0.021126
memory tasks	0.352092	0	0.022101	0.195956	0	0.021593	0.270535	0	0.021916	0.219957	0	0.021657	0.171188	0	0.020638	0.467838	0	0.021783	0.273799	0	0.02187	0.340534	0	0.022041	0.40915	0	0.021829	0.494544	0	0.021954	0.062882	0.00081405	0.020293	0.055206	0.0017065	0.02012	0.358613	0	0.021841	0.095178	8.0691e-07	0.020661	0.238037	0	0.021691	0.15665	0	0.020756
memory wm	0.266517	0	0.021928	0.079629	1.8751e-05	0.020558	0.102153	2.9039e-07	0.020951	0.061472	0.00094651	0.020256	0.340196	0	0.02175	0.320129	0	0.021997	0.332738	0	0.021905	0.219398	0	0.021699	0.457582	0	0.021754	0.230376	0	0.021266	0.38483	0	0.021862	0.035044	0.018414	0.018955	0.260135	0	0.021791	0.248688	0	0.021593	0.473044	0	0.022054	0.387864	0	0.021953
mental imagery	0.25286	0	0.021612	0.292184	0	0.022038	0.103756	8.9853e-08	0.02077	0.149074	3.4767e-13	0.021374	0.328831	0	0.022068	0.071525	1.1489e-05	0.019774	0.319836	0	0.021936	0.182322	0	0.020634	0.502262	0	0.021799	0.280649	0	0.021856	0.203095	0	0.021448	0.230897	0	0.021529	0.204866	0	0.021535	0.319486	0	0.022037	0.327291	0	0.021983	0.403224	0	0.022009
mentalizing	0.1395	1.7485e-12	0.021301	0.181891	0	0.021302	0.328636	0	0.021924	0.237377	0	0.021675	0.157296	0	0.020634	0.242073	0	0.021319	0.407534	0	0.021854	0.33571	0	0.021574	0.402212	0	0.021819	0.304302	0	0.021957	0.322073	0	0.022006	0.212945	0	0.021236	0.227882	0	0.021571	0.341825	0	0.021949	0.157394	2.2204e-16	0.02095	0.286989	0	0.022086
mnemonic	0.211803	0	0.021779	0.168423	5.5511e-17	0.02134	0.086485	7.6067e-06	0.020712	0.232682	0	0.021737	0.279315	0	0.021851	0.255414	0	0.021501	0.286524	0	0.021884	0.375244	0	0.021876	0.452267	0	0.021849	0.325447	0	0.021607	0.076504	0.00010752	0.020756	0.069204	0.00014322	0.020258	0.323137	0	0.022091	0.20544	0	0.021619	0.457101	0	0.02199	0.266018	0	0.021694
monetary	0.318814	0	0.021834	0.318723	0	0.021946	0.237428	0	0.021767	0.275474	0	0.021801	0.303634	0	0.021768	0.471936	0	0.021911	0.385944	0	0.021847	0.345595	0	0.022055	0.533825	0	0.021683	0.492047	0	0.021674	0.19933	0	0.021586	0.404738	0	0.021939	0.530626	0	0.021672	0.411876	0	0.021933	0.507091	0	0.021958	0.39073	0	0.021993
money	0.256334	0	0.021838	0.169897	0	0.02117	0.18842	0	0.021528	0.136295	1.2141e-11	0.021181	0.25979	0	0.021658	0.107504	4.2438e-08	0.020825	0.327256	0	0.021908	0.228184	0	0.021593	0.461208	0	0.021902	0.222472	0	0.021274	0.25583	0	0.021716	0.382429	0	0.021956	0.542147	0	0.021718	0.198231	0	0.021159	0.412931	0	0.022154	0.274626	0	0.0218
monitored	0.281117	0	0.021874	0.313176	0	0.02224	0.148857	1.1613e-13	0.021275	0.170759	1.1102e-16	0.021492	0.258874	0	0.020918	0.205928	0	0.021599	0.333155	0	0.021832	0.221765	0	0.021045	0.425469	0	0.021885	0.42248	0	0.021762	0.164824	1.1102e-16	0.021246	0.206725	0	0.021534	0.404511	0	0.021915	0.171944	0	0.021263	0.383795	0	0.022109	0.199121	0	0.021424
monitoring	0.249933	0	0.021896	0.118212	6.1976e-10	0.020841	0.121853	5.1478e-11	0.020747	0.098758	3.5396e-07	0.020738	0.308997	0	0.021888	0.321355	0	0.02198	0.359467	0	0.021936	0.375944	0	0.022114	0.410819	0	0.021839	0.492213	0	0.021729	0.354178	0	0.02186	0.12162	5.8818e-10	0.021155	0.290471	0	0.02187	0.363425	0	0.021813	0.329877	0	0.021934	0.333795	0	0.021942
mood	0.215901	0	0.021645	0.172791	0	0.021471	0.252367	0	0.021826	0.343237	0	0.022032	0.243117	0	0.021291	0.195721	0	0.020856	0.371802	0	0.021902	0.263457	0	0.021372	0.502974	0	0.021874	0.477838	0	0.022114	0.210884	0	0.021619	0.092049	4.5947e-06	0.021021	0.472734	0	0.021871	0.179187	0	0.02155	0.229642	0	0.021563	0.194076	0	0.021195
moral	0.375495	0	0.022063	0.222559	0	0.021813	0.337775	0	0.022027	0.27135	0	0.021771	0.33834	0	0.022095	0.243422	0	0.021235	0.27847	0	0.021692	0.216099	0	0.021575	0.483704	0	0.021782	0.292869	0	0.021629	0.09257	9.4162e-07	0.020446	0.171649	0	0.021089	0.31463	0	0.021824	0.345932	0	0.021881	0.378986	0	0.022203	0.179017	0	0.0211
motion	0.344675	0	0.021912	0.32409	0	0.022208	0.14613	4.4109e-13	0.021316	0.270595	0	0.02165	0.415159	0	0.021988	0.484614	0	0.021805	0.1143	3.4811e-10	0.020667	0.21729	0	0.021026	0.432257	0	0.021922	0.536892	0	0.021609	0.375811	0	0.021699	0.292308	0	0.021866	0.223272	0	0.021585	0.295765	0	0.02171	0.428029	0	0.022091	0.367215	0	0.022098
motivation	0.282112	0	0.021755	0.195668	0	0.021607	0.326133	0	0.021973	0.291382	0	0.021867	0.175835	0	0.020822	0.387808	0	0.021914	0.389712	0	0.021986	0.385369	0	0.022058	0.444315	0	0.02199	0.47658	0	0.021681	0.053488	0.0054257	0.02049	0.380404	0	0.021974	0.543778	0	0.021646	0.042497	0.022322	0.020387	0.508501	0	0.021927	0.436199	0	0.022133
motivational	0.24346	0	0.021746	0.181187	0	0.021353	0.284729	0	0.021889	0.138342	1.4889e-11	0.021239	0.376782	0	0.021988	0.349427	0	0.021832	0.359485	0	0.02174	0.094389	2.8916e-07	0.020196	0.426405	0	0.021762	0.468813	0	0.021803	0.279814	0	0.021833	0.398523	0	0.021982	0.532104	0	0.021621	0.271472	0	0.021829	0.500831	0	0.021937	0.438865	0	0.021945
motor	0.143134	1.5419e-12	0.021325	0.375949	0	0.022036	0.270626	0	0.021794	0.294114	0	0.021841	0.406287	0	0.021957	0.463178	0	0.021883	0.419668	0	0.021865	0.474729	0	0.021823	0.410785	0	0.021973	0.396142	0	0.021995	0.266885	0	0.021784	0.345171	0	0.021924	0.500969	0	0.021727	0.40612	0	0.021933	0.461735	0	0.02201	0.221319	0	0.021678
motor control	0.211873	0	0.021679	0.199622	0	0.021547	0.308472	0	0.021863	0.304102	0	0.021796	0.339202	0	0.02187	0.362917	0	0.021803	0.398284	0	0.02199	0.352324	0	0.021689	0.436764	0	0.02199	0.207249	0	0.021316	0.1181	1.1127e-09	0.020827	0.188948	0	0.021496	0.468812	0	0.021798	0.297941	0	0.02172	0.277769	0	0.021802	0.394193	0	0.022172
motor imagery	0.206135	0	0.021728	0.338217	0	0.021993	0.185867	0	0.021508	0.169376	8.3267e-16	0.021602	0.41168	0	0.022092	0.41729	0	0.021768	0.419743	0	0.021843	0.488629	0	0.021813	0.451479	0	0.021805	0.292405	0	0.021893	0.161021	3.8858e-16	0.0212	0.265047	0	0.021786	0.45371	0	0.021794	0.384247	0	0.021914	0.491818	0	0.021942	0.174188	0	0.021374
motor response	0.298685	0	0.021942	0.199821	0	0.021697	0.165523	5.5511e-17	0.02133	0.24619	0	0.021833	0.400304	0	0.021978	0.144511	3.3346e-13	0.021217	0.388465	0	0.02189	0.381621	0	0.022179	0.502685	0	0.021797	0.308835	0	0.021897	0.27057	0	0.021701	0.36151	0	0.022001	0.458852	0	0.021993	0.259679	0	0.021737	0.492883	0	0.021916	0.370968	0	0.022067
motor responses	0.160033	5.107e-15	0.021542	0.342595	0	0.022159	0.192277	0	0.021763	0.267863	0	0.022019	0.409311	0	0.021998	0.299771	0	0.021826	0.423966	0	0.021954	0.341222	0	0.022196	0.28872	0	0.022036	0.473153	0	0.021863	0.097707	1.5907e-06	0.021041	0.121044	1.3236e-09	0.021193	0.448698	0	0.02192	0.382728	0	0.021907	0.40691	0	0.022009	0.424028	0	0.022049
motor task	0.232521	0	0.021783	0.318238	0	0.022165	0.142452	3.2166e-12	0.021279	0.300712	0	0.021839	0.392479	0	0.021988	0.316886	0	0.021623	0.40045	0	0.021863	0.413843	0	0.021673	0.280727	0	0.021614	0.281791	0	0.021416	0.300326	0	0.021998	0.350163	0	0.021974	0.377395	0	0.021833	0.435062	0	0.02189	0.504287	0	0.021939	0.234174	0	0.021793
movement	0.251725	0	0.021784	0.143828	4.8361e-13	0.02125	0.139962	1.3254e-11	0.021366	0.269036	0	0.02185	0.400822	0	0.021995	0.429214	0	0.021819	0.413799	0	0.021872	0.480154	0	0.02186	0.420831	0	0.021777	0.360555	0	0.021669	0.23947	0	0.021716	0.365338	0	0.021976	0.509986	0	0.021705	0.418821	0	0.021931	0.476453	0	0.021979	0.273368	0	0.021819
movements	0.266276	0	0.021914	0.140495	4.5874e-13	0.021079	0.110621	5.2872e-08	0.021046	0.238994	0	0.021675	0.416113	0	0.021974	0.496326	0	0.021823	0.410443	0	0.021878	0.461166	0	0.022	0.391294	0	0.021854	0.367359	0	0.022005	0.346815	0	0.021993	0.375326	0	0.021943	0.502702	0	0.021723	0.422426	0	0.021896	0.444682	0	0.021965	0.107895	2.0465e-09	0.020575
moving	0.298405	0	0.021886	0.221657	0	0.02173	0.290614	0	0.021879	0.203881	0	0.021629	0.236345	0	0.021163	0.308769	0	0.021863	0.230704	0	0.021782	0.4095	0	0.022154	0.252307	0	0.021449	0.266193	0	0.021794	0.364385	0	0.021995	0.270534	0	0.021864	0.276896	0	0.021724	0.417929	0	0.02192	0.350379	0	0.022104	0.234827	0	0.021607
multisensory	0.300109	0	0.022072	0.22227	0	0.021596	0.063988	0.0004816	0.020189	0.17313	0	0.021285	0.276193	0	0.021788	0.388178	0	0.021805	0.377547	0	0.021861	0.36453	0	0.022078	0.488323	0	0.021738	0.297781	0	0.02165	0.199699	0	0.02153	0.274145	0	0.021921	0.293508	0	0.021895	0.325012	0	0.021714	0.350226	0	0.021919	0.125068	1.0122e-11	0.020816
music	0.14193	8.4316e-13	0.021065	0.287958	0	0.02211	0.152296	4.5686e-14	0.021302	0.201901	0	0.02173	0.375511	0	0.021973	0.451877	0	0.021931	0.311739	0	0.021937	0.128928	8.8153e-12	0.020896	0.398504	0	0.021774	0.525296	0	0.021621	0.173131	0	0.02138	0.204833	0	0.021592	0.286083	0	0.021896	0.320837	0	0.021694	0.403521	0	0.022	0.461364	0	0.02197
musical	0.22066	0	0.021647	0.281357	0	0.022203	0.108834	4.189e-08	0.021011	0.126901	4.0883e-10	0.021243	0.371337	0	0.022124	0.426097	0	0.021829	0.362363	0	0.021925	0.289428	0	0.021923	0.426593	0	0.021805	0.232317	0	0.021592	0.111449	1.4424e-08	0.020894	0.069153	0.00013286	0.020318	0.099861	2.0238e-07	0.020598	0.363029	0	0.021897	0.325331	0	0.021945	0.352293	0	0.021987
names	0.335862	0	0.02208	0.390401	0	0.021948	0.323074	0	0.021927	0.12408	4.7761e-11	0.020771	0.253441	0	0.021032	0.165301	0	0.02038	0.236649	0	0.021626	0.19625	0	0.020766	0.389834	0	0.02191	0.211774	0	0.021498	0.327884	0	0.021811	0.172019	0	0.021386	0.301392	0	0.021861	0.334017	0	0.021924	0.452398	0	0.022185	0.246215	0	0.021598
naming	0.361537	0	0.022059	0.397394	0	0.022038	0.170576	0	0.021433	0.146455	2.9587e-13	0.021274	0.351157	0	0.022074	0.250777	0	0.02122	0.402134	0	0.021923	0.203456	0	0.021111	0.474604	0	0.021801	0.40195	0	0.021912	0.364802	0	0.02178	0.178757	0	0.021274	0.376614	0	0.021958	0.158247	5.5511e-15	0.02141	0.392611	0	0.022148	0.375654	0	0.022176
navigation	0.359891	0	0.022052	0.271773	0	0.022032	0.174962	0	0.021464	0.147836	2.438e-13	0.021273	0.400603	0	0.022022	0.29994	0	0.021771	0.266863	0	0.021764	0.132218	2.9938e-11	0.02099	0.510282	0	0.021846	0.330202	0	0.02184	0.139361	7.0539e-12	0.021248	0.090104	2.3147e-07	0.020219	0.227955	0	0.021499	0.1784	0	0.021462	0.222845	0	0.021693	0.279128	0	0.021809
neutral faces	0.420793	0	0.022064	0.295965	0	0.021958	0.199218	0	0.021459	0.258145	0	0.021841	0.300307	0	0.021326	0.153936	0	0.020873	0.388581	0	0.021891	0.391665	0	0.021883	0.410171	0	0.021724	0.545827	0	0.021606	0.350838	0	0.022043	0.097598	1.8793e-07	0.02065	0.385175	0	0.022032	0.33667	0	0.02186	0.31048	0	0.021859	0.187422	0	0.021356
neutral pictures	0.389356	0	0.022066	0.231042	0	0.021638	0.104793	5.8335e-08	0.020748	0.132615	2.0199e-11	0.021063	0.324206	0	0.022118	0.460373	0	0.021961	0.373618	0	0.022033	0.224165	0	0.02136	0.463374	0	0.021862	0.34692	0	0.021946	0.374056	0	0.021872	0.095914	1.129e-06	0.021008	0.407956	0	0.021893	0.229816	0	0.021751	0.475056	0	0.022053	0.23943	0	0.021711
neutral stimuli	0.300483	0	0.021943	0.27139	0	0.021767	0.161743	5.218e-15	0.021477	0.211235	0	0.021448	0.287028	0	0.021606	0.225282	0	0.021542	0.345833	0	0.021925	0.163722	0	0.020669	0.432904	0	0.021773	0.448174	0	0.021754	0.327235	0	0.021834	0.13611	1.5453e-11	0.021319	0.379654	0	0.022126	0.183147	0	0.021062	0.43225	0	0.022184	0.336538	0	0.021999
nociceptive	0.247537	0	0.021839	0.18054	0	0.021433	0.073684	0.00016525	0.020693	0.378338	0	0.021876	0.153915	0	0.020377	0.243453	0	0.021602	0.422107	0	0.021838	0.429542	0	0.021781	0.384609	0	0.021835	0.181457	0	0.021284	0.375704	0	0.021919	0.20842	0	0.021621	0.39493	0	0.022115	0.366857	0	0.021851	0.186759	0	0.021235	0.328846	0	0.022014
nogo	0.308217	0	0.022	0.114523	5.6713e-09	0.020952	0.202875	0	0.02159	0.206814	0	0.021604	0.168836	0	0.021028	0.125226	5.7839e-12	0.020367	0.330872	0	0.02189	0.284479	0	0.021492	0.297227	0	0.021652	0.213972	0	0.021342	0.34122	0	0.02201	0.061425	0.00044883	0.02006	0.48322	0	0.021891	0.130341	1.4712e-11	0.020939	0.361386	0	0.022019	0.199155	0	0.02135
nouns	0.105863	1.1271e-07	0.021016	0.306625	0	0.02223	0.266736	0	0.021883	0.160475	2.8366e-14	0.021575	0.406273	0	0.02196	0.335918	0	0.022007	0.408745	0	0.021984	0.387418	0	0.021955	0.32112	0	0.021745	0.440627	0	0.021929	0.341513	0	0.021873	0.137114	3.3994e-11	0.021388	0.461416	0	0.022131	0.263591	0	0.021382	0.483455	0	0.022106	0.417702	0	0.022016
novel	0.364412	0	0.022103	0.250987	0	0.021957	0.274972	0	0.02176	0.241276	0	0.021718	0.203368	0	0.021561	0.099843	4.7968e-09	0.019865	0.270774	0	0.021806	0.18891	0	0.020935	0.450712	0	0.021848	0.272666	0	0.021786	0.163697	8.8818e-16	0.021397	0.067466	0.0003057	0.020597	0.337209	0	0.021735	0.204426	0	0.02172	0.341956	0	0.022071	0.23822	0	0.0218
novelty	0.111666	4.0179e-10	0.02074	0.217616	0	0.021873	0.240596	0	0.02157	0.383575	0	0.021967	0.272487	0	0.021977	0.182154	0	0.020568	0.330798	0	0.021927	0.158116	0	0.020489	0.524647	0	0.021704	0.218656	0	0.021158	0.259928	0	0.021717	0.343507	0	0.022053	0.439968	0	0.021934	0.367407	0	0.02203	0.511841	0	0.021878	0.438368	0	0.021955
noxious	0.376619	0	0.022024	0.224967	0	0.02191	0.153508	1.0936e-14	0.021222	0.337938	0	0.02213	0.360636	0	0.021949	0.103213	1.9649e-08	0.020313	0.39405	0	0.021932	0.247204	0	0.021754	0.577911	0	0.021609	0.221029	0	0.021546	0.284452	0	0.021757	0.289815	0	0.021779	0.127354	5.2181e-11	0.020833	0.264369	0	0.021706	0.455518	0	0.022093	0.087044	6.6167e-06	0.020709
number	0.151765	7.7161e-15	0.021107	0.243228	0	0.021869	0.129228	1.1965e-10	0.021101	0.148118	3.9885e-13	0.021458	0.292559	0	0.022056	0.211135	0	0.021151	0.33942	0	0.021819	0.165872	0	0.020954	0.242127	0	0.021399	0.227868	0	0.021394	0.355321	0	0.02182	0.266765	0	0.02146	0.417963	0	0.022015	0.300849	0	0.021718	0.489842	0	0.022007	0.271098	0	0.021747
numbers	0.378705	0	0.021877	0.288836	0	0.02213	0.181825	0	0.021465	0.154103	4.996e-16	0.02096	0.19303	0	0.0216	0.181657	0	0.020568	0.281828	0	0.021895	0.217741	0	0.021628	0.328214	0	0.021786	0.302702	0	0.021927	0.277265	0	0.021838	0.236045	0	0.021573	0.472347	0	0.021837	0.391808	0	0.021994	0.393374	0	0.022121	0.327787	0	0.02181
numerical	0.126046	8.2197e-10	0.02131	0.295766	0	0.022018	0.088145	5.7717e-06	0.020737	0.081153	3.0595e-05	0.020623	0.168595	0	0.02071	0.414048	0	0.021965	0.332897	0	0.021863	0.203168	0	0.021255	0.341023	0	0.021686	0.304236	0	0.021574	0.338065	0	0.021923	0.35141	0	0.021838	0.297171	0	0.021817	0.348459	0	0.021868	0.419267	0	0.022092	0.454151	0	0.022002
object	0.399527	0	0.021964	0.373643	0	0.022267	0.149578	2.4425e-14	0.021208	0.225625	0	0.021578	0.417882	0	0.022075	0.162496	0	0.020795	0.357861	0	0.02184	0.314784	0	0.022033	0.537689	0	0.021606	0.430191	0	0.022057	0.26211	0	0.021609	0.441243	0	0.021783	0.287107	0	0.021855	0.160256	0	0.020851	0.368922	0	0.021977	0.339044	0	0.022076
object recognition	0.144869	2.8758e-12	0.021558	0.358535	0	0.022124	0.079064	3.4084e-05	0.020452	0.147025	6.7168e-14	0.021028	0.409948	0	0.022114	0.24269	0	0.021345	0.355838	0	0.021984	0.426247	0	0.021873	0.364309	0	0.021732	0.367524	0	0.021991	0.22899	0	0.021603	0.251018	0	0.021649	0.127423	1.4704e-10	0.021051	0.130529	7.0225e-12	0.02097	0.279881	0	0.021849	0.133755	3.5705e-13	0.02069
objects	0.171172	5.5511e-17	0.021505	0.353118	0	0.022272	0.148502	1.0919e-13	0.021303	0.353385	0	0.02213	0.35834	0	0.022055	0.168022	1.1102e-16	0.021423	0.345357	0	0.022018	0.168379	0	0.020909	0.330108	0	0.021946	0.208047	0	0.021656	0.163232	2.609e-15	0.021458	0.171651	0	0.021301	0.375962	0	0.021876	0.205911	0	0.021735	0.294775	0	0.021895	0.432876	0	0.022066
observing	0.319455	0	0.021964	0.388892	0	0.021999	0.217399	0	0.021809	0.225809	0	0.021779	0.220616	0	0.02106	0.200318	0	0.020624	0.404205	0	0.02196	0.189706	0	0.020879	0.520834	0	0.021815	0.250476	0	0.021693	0.324857	0	0.021896	0.03947	0.012858	0.019478	0.199477	0	0.021632	0.14309	7.2609e-14	0.020914	0.466903	0	0.022003	0.420391	0	0.022111
oddball	0.135034	6.7115e-12	0.021046	0.137691	3.8436e-12	0.021291	0.209904	0	0.021471	0.05155	0.0071184	0.020528	0.186989	0	0.020904	0.163754	0	0.020399	0.356878	0	0.021827	0.125852	2.5655e-12	0.020192	0.419816	0	0.021871	0.241676	0	0.021555	0.186803	0	0.021243	0.308944	0	0.021722	0.285193	0	0.022179	0.287809	0	0.021923	0.472863	0	0.022056	0.266797	0	0.021727
oral	0.139078	4.3045e-12	0.021141	0.283235	0	0.021926	0.156489	1.4433e-15	0.021207	0.118585	1.1882e-09	0.020917	0.228998	0	0.02131	0.349054	0	0.021989	0.376694	0	0.021989	0.224825	0	0.021633	0.38168	0	0.021698	0.212832	0	0.021643	0.350957	0	0.021851	0.355625	0	0.022037	0.474719	0	0.021845	0.366281	0	0.022073	0.467425	0	0.022141	0.28048	0	0.021931
order	0.130046	7.4221e-11	0.021183	0.203571	0	0.02178	0.121632	8.7242e-10	0.021094	0.184737	0	0.021604	0.153046	0	0.020371	0.448697	0	0.021848	0.210443	0	0.021376	0.221881	0	0.021415	0.301247	0	0.021669	0.468094	0	0.021796	0.108013	2.9886e-08	0.020901	0.02021	0.097988	0.017966	0.401054	0	0.021806	0.355295	0	0.021822	0.459484	0	0.022083	0.093045	1.5594e-06	0.020662
orientation	0.307958	0	0.022017	0.192333	0	0.021679	0.095031	4.3486e-07	0.020538	0.078252	7.649e-05	0.020737	0.360616	0	0.021982	0.132554	1.1004e-12	0.021015	0.370956	0	0.021943	0.167163	0	0.020737	0.229603	0	0.021271	0.429097	0	0.021975	0.038247	0.034213	0.020245	0.073264	0.00015382	0.020678	0.487457	0	0.021714	0.188549	0	0.021284	0.231472	0	0.021452	0.458335	0	0.022023
oriented	0.305358	0	0.02207	0.289889	0	0.022065	0.067404	0.0003259	0.02033	0.143422	1.2664e-12	0.021289	0.280193	0	0.021457	0.136276	4.885e-14	0.02055	0.395037	0	0.021843	0.295219	0	0.022162	0.439448	0	0.021807	0.554657	0	0.021486	0.33294	0	0.021935	0.308428	0	0.021909	0.348497	0	0.022024	0.230348	0	0.021435	0.478212	0	0.022049	0.468911	0	0.021987
orienting	0.330874	0	0.021977	0.325399	0	0.022109	0.169022	5.5511e-17	0.021364	0.266565	0	0.021682	0.219962	0	0.021148	0.144305	1.3395e-13	0.021106	0.405046	0	0.021883	0.232384	0	0.021483	0.369359	0	0.021948	0.568458	0	0.02155	0.133802	2.2451e-11	0.021101	0.261782	0	0.021668	0.418235	0	0.022189	0.204353	0	0.0213	0.27116	0	0.021642	0.132482	8.5231e-11	0.021344
orthographic	0.09998	2.2623e-07	0.020778	0.346783	0	0.022061	0.193294	0	0.021529	0.304594	0	0.021978	0.319372	0	0.021937	0.179626	0	0.021413	0.175506	0	0.021197	0.169226	0	0.021226	0.288906	0	0.021654	0.246454	0	0.021596	0.063745	0.0010682	0.020561	0.145176	5.3957e-14	0.021086	0.247226	0	0.021627	0.215127	0	0.021627	0.324372	0	0.02189	0.215951	0	0.021358
overt	0.333373	0	0.02191	0.144468	5.0238e-14	0.021163	0.277532	0	0.021808	0.249833	0	0.021549	0.171939	0	0.020932	0.498146	0	0.021863	0.273462	0	0.021724	0.425623	0	0.021722	0.503254	0	0.021661	0.27585	0	0.021995	0.350354	0	0.021892	0.378219	0	0.021888	0.39136	0	0.022027	0.37	0	0.022015	0.355109	0	0.021937	0.168244	3.8858e-16	0.021628
pain	0.343431	0	0.021931	0.085505	7.2447e-07	0.020195	0.123915	4.2065e-10	0.021064	0.065747	0.00059489	0.020491	0.358821	0	0.021961	0.450855	0	0.021822	0.433439	0	0.02191	0.371679	0	0.02195	0.54686	0	0.021704	0.233321	0	0.021445	0.32467	0	0.021838	0.281785	0	0.021999	0.32568	0	0.021743	0.370027	0	0.021748	0.523903	0	0.021865	0.202641	0	0.021673
painful	0.290864	0	0.021928	0.198127	0	0.021763	0.084867	1.7651e-05	0.020768	0.208152	0	0.021655	0.411896	0	0.02203	0.390892	0	0.022023	0.440589	0	0.021906	0.414578	0	0.021709	0.558622	0	0.021744	0.195815	0	0.021458	0.322346	0	0.022016	0.146527	1.4072e-12	0.021497	0.338464	0	0.021899	0.43185	0	0.021743	0.498024	0	0.022011	0.133834	3.0242e-12	0.021088
passive viewing	0.370408	0	0.022126	0.330521	0	0.022036	0.13576	2.4908e-11	0.021283	0.232284	0	0.021851	0.235245	0	0.021565	0.317149	0	0.021853	0.407857	0	0.021931	0.120384	8.8913e-11	0.020537	0.365152	0	0.021865	0.5655	0	0.021676	0.324996	0	0.021794	0.068678	0.00013419	0.020379	0.31845	0	0.021792	0.356368	0	0.021782	0.455154	0	0.022075	0.270147	0	0.021808
personal	0.246599	0	0.021706	0.304534	0	0.022028	0.239104	0	0.021726	0.063168	0.0008206	0.020348	0.291184	0	0.021635	0.297463	0	0.02168	0.364477	0	0.021905	0.228406	0	0.021627	0.42917	0	0.021916	0.224937	0	0.021575	0.172829	0	0.021346	0.153821	4.9405e-15	0.021283	0.427722	0	0.022062	0.110622	1.5217e-09	0.02052	0.24853	0	0.021746	0.184723	0	0.021466
personality	0.267669	0	0.021907	0.093499	7.7186e-07	0.020625	0.173416	0	0.021469	0.214753	0	0.021895	0.155159	0	0.020519	0.224569	0	0.021038	0.429219	0	0.021921	0.346285	0	0.022208	0.338305	0	0.021757	0.288876	0	0.021971	0.203327	0	0.021485	0.249067	0	0.02178	0.452775	0	0.021894	0.381133	0	0.021945	0.302473	0	0.02202	0.199206	0	0.021342
personality traits	0.161174	2.2204e-16	0.021373	0.251409	0	0.021943	0.266148	0	0.021787	0.213794	0	0.021532	0.346884	0	0.021906	0.310107	0	0.022082	0.409498	0	0.021895	0.225484	0	0.021786	0.218785	0	0.021369	0.383735	0	0.021828	0.179613	0	0.021343	0.221313	0	0.021706	0.458305	0	0.021819	0.370011	0	0.02198	0.496179	0	0.021946	0.268931	0	0.021863
perspective	0.111191	1.0106e-08	0.020852	0.247207	0	0.021826	0.135717	6.0761e-12	0.021061	0.15381	3.5305e-14	0.021347	0.410116	0	0.021884	0.218273	0	0.021482	0.297868	0	0.021936	0.34185	0	0.022089	0.521457	0	0.021774	0.322361	0	0.021849	0.34127	0	0.021817	0.298038	0	0.021877	0.340337	0	0.021962	0.333057	0	0.021794	0.463619	0	0.022162	0.169872	0	0.021316
phonological	0.267999	0	0.021941	0.312956	0	0.022134	0.273912	0	0.021897	0.360575	0	0.022008	0.356	0	0.022069	0.162579	0	0.020751	0.180334	0	0.021192	0.142177	1.0553e-13	0.020803	0.345945	0	0.021848	0.275532	0	0.021685	0.094872	1.5809e-06	0.020778	0.106004	1.2298e-08	0.020587	0.336158	0	0.021911	0.160277	1.6653e-16	0.021199	0.379125	0	0.022105	0.233626	0	0.021514
photographs	0.157075	1.1102e-14	0.021422	0.142605	6.6452e-13	0.021263	0.139362	9.0006e-13	0.021036	0.135675	9.7609e-11	0.021474	0.275505	0	0.021507	0.080542	1.4022e-05	0.02025	0.384291	0	0.02189	0.359454	0	0.021855	0.206576	0	0.021155	0.543042	0	0.021847	0.244624	0	0.021702	0.015102	0.17543	0.017947	0.093054	6.3868e-07	0.020442	0.331974	0	0.021725	0.461207	0	0.022123	0.437328	0	0.022058
picture	0.358701	0	0.022046	0.103604	1.8122e-08	0.020665	0.064301	0.000526	0.020193	0.225095	0	0.021589	0.254376	0	0.021806	0.353494	0	0.021702	0.315886	0	0.021827	0.347412	0	0.021994	0.503607	0	0.021788	0.2363	0	0.021542	0.133176	7.7245e-12	0.020932	0.209865	0	0.021763	0.33912	0	0.021894	0.299025	0	0.021765	0.336947	0	0.021977	0.212964	0	0.021458
pictures	0.358045	0	0.022101	0.206795	0	0.021721	0.20266	0	0.021516	0.160677	6.6613e-16	0.021267	0.404534	0	0.02203	0.465531	0	0.021909	0.334979	0	0.021897	0.273454	0	0.021401	0.556662	0	0.021652	0.399662	0	0.021905	0.260373	0	0.02174	0.237816	0	0.02154	0.398941	0	0.021749	0.330638	0	0.021865	0.276758	0	0.021861	0.157736	0	0.02101
pitch	0.265271	0	0.022	0.369258	0	0.022072	0.072305	0.00014349	0.020484	0.309312	0	0.022039	0.349977	0	0.021917	0.150575	3.7748e-15	0.02118	0.379632	0	0.021894	0.322828	0	0.02195	0.296601	0	0.021535	0.368955	0	0.021861	0.080576	8.1601e-05	0.020971	0.264174	0	0.021773	0.376278	0	0.021837	0.399646	0	0.022069	0.502281	0	0.021884	0.16606	5.5511e-17	0.021415
place	0.353032	0	0.022012	0.283577	0	0.021882	0.224176	0	0.021652	0.160276	1.6098e-15	0.021341	0.251001	0	0.021419	0.228318	0	0.020867	0.343157	0	0.022028	0.251622	0	0.021092	0.383807	0	0.02186	0.405468	0	0.021887	0.054324	0.0046787	0.020483	0.406971	0	0.022036	0.413011	0	0.021947	0.13222	5.7337e-13	0.020796	0.141428	7.5319e-12	0.021465	0.133485	3.112e-13	0.020836
placebo	0.280734	0	0.021865	0.289333	0	0.02178	0.2086	0	0.021641	0.197319	0	0.021641	0.407371	0	0.022	0.158593	1.1102e-16	0.020946	0.442393	0	0.021981	0.292302	0	0.021731	0.452411	0	0.021842	0.537517	0	0.021852	0.375741	0	0.021802	0.307116	0	0.021838	0.425674	0	0.021778	0.341787	0	0.021832	0.388717	0	0.022099	0.39444	0	0.022049
placebo controlled	0.095044	1.2328e-06	0.020769	0.295664	0	0.021839	0.157694	1.7764e-14	0.021517	0.146919	5.318e-14	0.021084	0.386009	0	0.021908	0.216517	0	0.021233	0.261933	0	0.021885	0.184908	0	0.021362	0.553677	0	0.021623	0.488071	0	0.021832	0.128292	8.1273e-11	0.020972	0.243859	0	0.02181	0.297905	0	0.022016	0.430691	0	0.021925	0.43728	0	0.022105	0.408389	0	0.02211
planning	0.094834	2.1011e-07	0.020591	0.242696	0	0.021598	0.152837	2.0539e-14	0.02117	0.106707	3.345e-08	0.020797	0.37165	0	0.022061	0.321616	0	0.021873	0.357745	0	0.021898	0.155242	2.2204e-16	0.020828	0.505876	0	0.021673	0.553896	0	0.021502	0.290763	0	0.021861	0.184174	0	0.021477	0.486783	0	0.021711	0.396794	0	0.021904	0.330158	0	0.022111	0.195145	0	0.021762
pleasant	0.354406	0	0.022163	0.283697	0	0.022119	0.244965	0	0.021861	0.184933	0	0.02146	0.379943	0	0.022055	0.256929	0	0.021487	0.408777	0	0.021885	0.146826	9.9365e-15	0.020818	0.571558	0	0.021598	0.324179	0	0.021823	0.240128	0	0.021689	0.193731	0	0.021497	0.34158	0	0.021885	0.270298	0	0.021721	0.185971	0	0.021454	0.093307	1.9688e-07	0.02043
pointing	0.202375	0	0.021669	0.349396	0	0.022183	0.098789	2.1955e-07	0.020736	0.136181	1.0351e-11	0.021104	0.272864	0	0.021753	0.094617	1.5364e-07	0.020533	0.192855	0	0.021503	0.179151	0	0.021163	0.376138	0	0.021846	0.307499	0	0.021894	0.236865	0	0.021593	0.166143	0	0.021247	0.415658	0	0.021913	0.151187	2.0428e-13	0.021492	0.475526	0	0.021986	0.372052	0	0.022153
position	0.313452	0	0.021978	0.268181	0	0.022001	0.326306	0	0.02185	0.357315	0	0.021888	0.363021	0	0.022027	0.288202	0	0.021945	0.387341	0	0.021923	0.160155	7.7716e-16	0.021204	0.495067	0	0.02176	0.50539	0	0.021858	0.270204	0	0.021707	0.03216	0.041171	0.01949	0.236059	0	0.02157	0.259142	0	0.021872	0.445535	0	0.022103	0.263038	0	0.021835
predict	0.189668	0	0.021685	0.312617	0	0.02205	0.360024	0	0.021936	0.103538	2.9834e-07	0.021036	0.181903	0	0.020233	0.222665	0	0.020955	0.399005	0	0.021867	0.401647	0	0.021563	0.435316	0	0.021717	0.226278	0	0.021477	0.148382	9.5007e-13	0.021437	0.124342	2.378e-10	0.021005	0.443631	0	0.021969	0.427001	0	0.0219	0.21271	0	0.021626	0.435076	0	0.022005
predicted	0.157613	1.7097e-14	0.021451	0.294003	0	0.022044	0.30919	0	0.021964	0.211912	0	0.021778	0.207588	0	0.021104	0.387981	0	0.021959	0.310562	0	0.021928	0.184163	0	0.021109	0.368303	0	0.021855	0.378744	0	0.021747	0.228511	0	0.021533	0.299077	0	0.02194	0.498731	0	0.021696	0.35123	0	0.021909	0.496681	0	0.021928	0.269784	0	0.021969
predicting	0.097761	2.0513e-07	0.020663	0.100838	3.9645e-08	0.020599	0.354274	0	0.022076	0.231135	0	0.021881	0.238982	0	0.021421	0.318508	0	0.021779	0.136037	7.7549e-14	0.020677	0.170149	1.1102e-16	0.021534	0.229689	0	0.021287	0.228151	0	0.021487	0.23631	0	0.021777	0.114276	6.2763e-09	0.021008	0.507405	0	0.021709	0.314539	0	0.021993	0.288778	0	0.021785	0.449315	0	0.022008
prediction	0.247999	0	0.021577	0.216113	0	0.02177	0.198261	0	0.021489	0.217766	0	0.021651	0.213733	0	0.021294	0.284885	0	0.021817	0.273383	0	0.021721	0.237925	0	0.021825	0.527832	0	0.021708	0.487953	0	0.021736	0.154325	8.2656e-14	0.021414	0.391442	0	0.021934	0.50106	0	0.021712	0.240646	0	0.021801	0.45137	0	0.022057	0.320018	0	0.022093
prediction error	0.143991	1.5243e-13	0.021146	0.268608	0	0.022009	0.309889	0	0.022025	0.246023	0	0.021733	0.22947	0	0.021399	0.229932	0	0.021127	0.286687	0	0.021626	0.225034	0	0.021149	0.597619	0	0.021487	0.480716	0	0.021625	0.092794	3.0534e-06	0.02083	0.391149	0	0.021933	0.5228	0	0.021638	0.25316	0	0.021902	0.465966	0	0.022017	0.248019	0	0.021877
predictions	0.318479	0	0.022016	0.163101	1.5543e-15	0.021457	0.282566	0	0.022012	0.27208	0	0.021704	0.228446	0	0.02078	0.34222	0	0.021618	0.262072	0	0.021786	0.281511	0	0.021964	0.376807	0	0.021774	0.238018	0	0.0214	0.175678	0	0.021362	0.129071	1.3621e-10	0.021241	0.157018	2.2204e-16	0.021028	0.399889	0	0.021994	0.508146	0	0.021908	0.259116	0	0.021744
predictive	0.144404	1.2521e-12	0.021336	0.180293	0	0.021508	0.132302	5.4367e-12	0.020953	0.193678	0	0.021583	0.377383	0	0.021944	0.179607	0	0.02105	0.356784	0	0.021857	0.131596	5.998e-13	0.02038	0.553283	0	0.021688	0.314461	0	0.021892	0.181754	0	0.021328	0.285831	0	0.021883	0.46453	0	0.021861	0.42291	0	0.022037	0.485221	0	0.022078	0.491787	0	0.021926
predicts	0.413549	0	0.022055	0.243505	0	0.02189	0.263776	0	0.021889	0.241888	0	0.021609	0.422984	0	0.021954	0.148569	3.3307e-16	0.020743	0.218357	0	0.021612	0.193171	0	0.021549	0.42889	0	0.021859	0.264175	0	0.021778	0.267696	0	0.021921	0.069567	0.00024644	0.020366	0.394076	0	0.021723	0.350178	0	0.021942	0.238087	0	0.021571	0.225999	0	0.021746
preference	0.354769	0	0.022017	0.233881	0	0.021849	0.059526	0.0012757	0.020211	0.199418	0	0.021597	0.334729	0	0.021954	0.149828	1.3933e-14	0.021157	0.201973	0	0.021443	0.279802	0	0.021837	0.454488	0	0.021903	0.217327	0	0.021214	0.356778	0	0.022029	0.096852	2.2674e-07	0.020574	0.459979	0	0.021794	0.16884	0	0.021005	0.48172	0	0.022042	0.191746	0	0.021176
preferences	0.318244	0	0.02201	0.219642	0	0.021707	0.203153	0	0.021507	0.270275	0	0.021815	0.209242	0	0.021171	0.177301	0	0.021363	0.269499	0	0.021877	0.363494	0	0.022021	0.349456	0	0.021877	0.308858	0	0.021787	0.128812	1.7558e-11	0.020854	0.417548	0	0.021978	0.531179	0	0.021646	0.197607	0	0.021644	0.466099	0	0.022006	0.15347	1.4433e-15	0.021108
preferential	0.133507	1.2964e-11	0.021042	0.290613	0	0.021972	0.174456	0	0.021424	0.092817	2.9811e-06	0.020844	0.34057	0	0.022	0.404112	0	0.021848	0.333126	0	0.022181	0.101268	2.2204e-08	0.020224	0.433603	0	0.021773	0.350502	0	0.022045	0.169737	0	0.02125	0.338488	0	0.0219	0.194262	0	0.02154	0.379068	0	0.021882	0.259414	0	0.021938	0.13522	1.088e-13	0.020786
preparation	0.246907	0	0.021808	0.228567	0	0.021728	0.190448	0	0.021761	0.311302	0	0.021792	0.337642	0	0.021795	0.190173	0	0.020724	0.377616	0	0.021958	0.255169	0	0.021418	0.252652	0	0.021535	0.29045	0	0.021798	0.165313	1.1102e-16	0.021304	0.338979	0	0.021958	0.443125	0	0.021858	0.386886	0	0.021995	0.190745	0	0.021591	0.488462	0	0.021937
preparatory	0.157375	1.5377e-14	0.021433	0.153926	2.1705e-14	0.021283	0.108033	2.251e-08	0.020762	0.163036	4.996e-16	0.021445	0.435733	0	0.022029	0.289703	0	0.021471	0.372245	0	0.021881	0.310443	0	0.0221	0.337261	0	0.021821	0.433857	0	0.021968	0.167346	1.1102e-16	0.02143	0.282816	0	0.021635	0.458223	0	0.021799	0.393747	0	0.021996	0.499089	0	0.021912	0.415199	0	0.022037
primary motor	0.345927	0	0.021944	0.255037	0	0.022024	0.274328	0	0.021812	0.196362	0	0.021536	0.370066	0	0.022019	0.428156	0	0.021832	0.440759	0	0.021816	0.455862	0	0.021953	0.351651	0	0.021907	0.21692	0	0.021417	0.17559	0	0.021302	0.371904	0	0.022002	0.488886	0	0.021737	0.391728	0	0.021951	0.460387	0	0.022098	0.22367	0	0.021863
primary sensorimotor	0.153222	3.586e-14	0.021284	0.206986	0	0.021656	0.046414	0.0082688	0.019859	0.024521	0.10957	0.019606	0.326377	0	0.021752	0.412183	0	0.021887	0.392901	0	0.021889	0.474148	0	0.021768	0.338653	0	0.021693	0.467251	0	0.021868	0.249264	0	0.02166	0.038728	0.012884	0.01931	0.47873	0	0.02182	0.280854	0	0.021894	0.392796	0	0.021967	0.262124	0	0.021755
primary somatosensory	0.284782	0	0.021972	0.370213	0	0.021975	0.158784	1.2768e-15	0.021274	0.104241	2.5318e-07	0.021025	0.363714	0	0.021957	0.32265	0	0.021622	0.386743	0	0.021903	0.393349	0	0.021956	0.396962	0	0.021789	0.250843	0	0.021687	0.123669	1.4796e-10	0.020866	0.214662	0	0.021437	0.278804	0	0.021725	0.164009	0	0.021035	0.432682	0	0.021966	0.210389	0	0.021468
prime	0.266649	0	0.021848	0.094145	5.7539e-08	0.020283	0.056419	0.0018901	0.020087	0.117505	6.8842e-10	0.02074	0.341781	0	0.021999	0.216862	0	0.02085	0.38013	0	0.021879	0.429104	0	0.021907	0.313261	0	0.021643	0.413353	0	0.021688	0.23719	0	0.021703	0.284283	0	0.021547	0.166865	0	0.02116	0.080024	5.036e-05	0.020725	0.360456	0	0.022085	0.337856	0	0.021965
priming	0.343594	0	0.022007	0.04465	0.0071781	0.019537	0.087826	3.3495e-06	0.020495	0.283044	0	0.021851	0.423909	0	0.022002	0.226409	0	0.020943	0.331179	0	0.021936	0.154581	2.4425e-15	0.021023	0.369024	0	0.021744	0.249463	0	0.021822	0.197868	0	0.021518	0.048765	0.0045551	0.01994	0.153678	2.7756e-15	0.021039	0.268623	0	0.021703	0.483002	0	0.021938	0.088337	5.3751e-07	0.020234
probabilistic	0.126131	8.6883e-11	0.020965	0.29265	0	0.021953	0.166066	1.1102e-16	0.021258	0.238218	0	0.021552	0.238429	0	0.021702	0.188865	0	0.020868	0.198787	0	0.021258	0.101473	1.3466e-07	0.020616	0.299288	0	0.021884	0.276442	0	0.021934	0.077594	0.00012099	0.020882	0.369576	0	0.02194	0.438062	0	0.022049	0.138536	6.48e-12	0.021196	0.412128	0	0.022002	0.335712	0	0.022143
probability	0.358089	0	0.021982	0.30593	0	0.022006	0.16883	5.5511e-17	0.021407	0.136055	1.2232e-11	0.021214	0.164027	0	0.020613	0.269337	0	0.021483	0.385814	0	0.021941	0.294087	0	0.021928	0.231499	0	0.021416	0.325661	0	0.021531	0.139018	1.6953e-11	0.021408	0.292123	0	0.021759	0.278563	0	0.021779	0.270278	0	0.021509	0.50482	0	0.021964	0.260279	0	0.021881
probe	0.399759	0	0.022024	0.397198	0	0.02202	0.350379	0	0.02201	0.314354	0	0.021739	0.275172	0	0.021869	0.280998	0	0.021764	0.364806	0	0.02185	0.381715	0	0.022045	0.325313	0	0.021723	0.202801	0	0.021325	0.346617	0	0.021983	0.103217	1.459e-07	0.02102	0.266674	0	0.021759	0.335833	0	0.021751	0.383201	0	0.02194	0.166417	5.5511e-17	0.021421
prospective	0.323665	0	0.022009	0.085879	7.7305e-07	0.020222	0.189546	0	0.021627	0.34401	0	0.022015	0.294338	0	0.021864	0.168946	0	0.021013	0.342811	0	0.022093	0.280149	0	0.021716	0.382428	0	0.021701	0.435811	0	0.022073	0.315746	0	0.021956	0.37141	0	0.02204	0.432396	0	0.022046	0.184544	0	0.021064	0.452663	0	0.022161	0.325948	0	0.021993
pseudowords	0.342338	0	0.021889	0.350048	0	0.022014	0.288971	0	0.02185	0.237725	0	0.021756	0.272308	0	0.021895	0.274169	0	0.021458	0.350199	0	0.021932	0.179893	0	0.020852	0.551497	0	0.021595	0.433486	0	0.021979	0.057585	0.0021237	0.020293	0.11466	2.7099e-09	0.020866	0.469574	0	0.021836	0.332144	0	0.021884	0.380293	0	0.02206	0.192543	0	0.021451
punishment	0.251622	0	0.021932	0.248066	0	0.021811	0.276121	0	0.021829	0.096044	3.7977e-07	0.020561	0.258033	0	0.021932	0.316815	0	0.021515	0.423417	0	0.02188	0.374184	0	0.021833	0.385371	0	0.021735	0.39144	0	0.021713	0.19225	0	0.021296	0.391695	0	0.02196	0.528889	0	0.021645	0.313154	0	0.021896	0.420974	0	0.022144	0.344792	0	0.022012
reach	0.34836	0	0.02201	0.366816	0	0.021898	0.124157	1.8725e-10	0.021053	0.190779	0	0.021403	0.203703	0	0.021583	0.111662	1.0994e-11	0.020088	0.414579	0	0.022026	0.260256	0	0.021457	0.219539	0	0.021201	0.348867	0	0.022061	0.297469	0	0.021742	0.013995	0.17367	0.017209	0.536399	0	0.021754	0.379499	0	0.021881	0.416193	0	0.022061	0.231237	0	0.021447
reaching	0.354684	0	0.022098	0.35429	0	0.022217	0.187081	0	0.021467	0.203228	0	0.021809	0.257793	0	0.021252	0.468552	0	0.021961	0.369228	0	0.021897	0.40267	0	0.021706	0.491833	0	0.021894	0.276819	0	0.021818	0.161437	1.0547e-15	0.021281	0.250925	0	0.021718	0.44547	0	0.021759	0.372932	0	0.021957	0.140544	8.8762e-13	0.021213	0.289787	0	0.02201
reactivity	0.285336	0	0.021869	0.341487	0	0.022106	0.28192	0	0.021919	0.394175	0	0.022068	0.192297	0	0.02095	0.191881	0	0.020967	0.371592	0	0.021817	0.089391	5.2376e-07	0.019889	0.592721	0	0.021563	0.300662	0	0.021975	0.379504	0	0.021982	0.151209	1.954e-14	0.021262	0.348615	0	0.021896	0.392065	0	0.022008	0.415483	0	0.021999	0.374953	0	0.022086
read	0.243476	0	0.021889	0.340335	0	0.022162	0.135135	6.7608e-12	0.021093	0.266212	0	0.022041	0.142253	7.1609e-15	0.020476	0.132764	8.0713e-14	0.020605	0.370943	0	0.021952	0.40158	0	0.021795	0.533155	0	0.021673	0.176133	0	0.021221	0.087592	1.4938e-05	0.020919	0.094226	1.671e-06	0.02098	0.293795	0	0.021714	0.087813	6.4768e-06	0.020663	0.522258	0	0.021863	0.263598	0	0.021863
reading	0.263182	0	0.021919	0.329441	0	0.022068	0.084385	6.6192e-06	0.020419	0.101211	3.094e-07	0.02083	0.160861	1.1102e-16	0.021133	0.113484	1.6235e-11	0.020112	0.204916	0	0.021531	0.129488	1.0844e-11	0.020791	0.561627	0	0.021596	0.389775	0	0.021895	0.102422	2.6262e-07	0.020876	0.062261	0.00045318	0.020029	0.332819	0	0.02189	0.152573	4.1633e-15	0.021056	0.49526	0	0.022016	0.327841	0	0.02188
reappraisal	0.323894	0	0.02199	0.145229	5.9913e-13	0.02136	0.297832	0	0.021929	0.118578	1.3785e-09	0.020899	0.25046	0	0.021971	0.284662	0	0.021928	0.35884	0	0.021822	0.16923	0	0.021161	0.25535	0	0.021447	0.216918	0	0.021423	0.082696	1.669e-05	0.020524	0.071922	4.8427e-05	0.020172	0.276572	0	0.021866	0.25031	0	0.021599	0.322864	0	0.022009	0.211103	0	0.021495
reasoning	0.137268	1.6719e-12	0.021142	0.084188	3.6365e-06	0.020414	0.303794	0	0.022016	0.254258	0	0.021905	0.409032	0	0.022003	0.335224	0	0.021707	0.312029	0	0.021875	0.187997	0	0.021123	0.406857	0	0.021939	0.406557	0	0.022084	0.338875	0	0.02188	0.311083	0	0.021778	0.444645	0	0.021837	0.279413	0	0.021643	0.24224	0	0.021746	0.346877	0	0.021927
recall	0.320765	0	0.021954	0.274777	0	0.021811	0.075577	8.9447e-05	0.0206	0.290903	0	0.021774	0.203681	0	0.02047	0.19751	0	0.021289	0.209437	0	0.021613	0.396312	0	0.022035	0.450896	0	0.021779	0.4083	0	0.021841	0.212407	0	0.021629	0.19132	0	0.021315	0.368247	0	0.021942	0.36885	0	0.021917	0.207306	0	0.021495	0.388317	0	0.022151
recognition	0.100227	5.4183e-08	0.020689	0.156419	1.1102e-16	0.021211	0.298951	0	0.021965	0.263728	0	0.022078	0.329901	0	0.021736	0.290887	0	0.021325	0.294042	0	0.02197	0.37381	0	0.021668	0.532593	0	0.021661	0.474773	0	0.021866	0.365199	0	0.022008	0.070874	8.3519e-05	0.020344	0.353561	0	0.022049	0.410007	0	0.021886	0.470054	0	0.021978	0.339788	0	0.021941
recognition memory	0.34016	0	0.022092	0.184842	0	0.021592	0.336952	0	0.021895	0.203526	0	0.021527	0.249048	0	0.021362	0.359936	0	0.021812	0.10574	2.0925e-09	0.020432	0.187257	0	0.021459	0.452264	0	0.021854	0.480116	0	0.021904	0.202142	0	0.021533	0.025227	0.070878	0.018843	0.391539	0	0.021958	0.194057	0	0.021532	0.493299	0	0.022013	0.507218	0	0.021933
recognition task	0.335249	0	0.021924	0.223823	0	0.02178	0.250278	0	0.021635	0.119136	3.946e-10	0.020763	0.299185	0	0.021577	0.167768	0	0.021214	0.343124	0	0.021911	0.423623	0	0.022125	0.595546	0	0.021512	0.234023	0	0.021394	0.285636	0	0.021779	0.214758	0	0.021629	0.289604	0	0.021666	0.260198	0	0.02151	0.298094	0	0.021993	0.146906	3.8303e-15	0.02117
recognize	0.331196	0	0.022034	0.258435	0	0.02191	0.128224	6.7603e-11	0.021041	0.040369	0.019234	0.019877	0.171308	0	0.021047	0.417093	0	0.021747	0.342041	0	0.022102	0.27133	0	0.021785	0.235832	0	0.02135	0.342311	0	0.021769	0.30622	0	0.022074	0.340904	0	0.022038	0.192224	0	0.021508	0.121782	9.1121e-10	0.021159	0.517568	0	0.021858	0.524286	0	0.021854
recognized	0.18793	0	0.021644	0.336686	0	0.022125	0.1768	0	0.021407	0.189895	0	0.021644	0.243325	0	0.021688	0.333583	0	0.021645	0.234302	0	0.021723	0.406667	0	0.021944	0.271851	0	0.021634	0.332379	0	0.021932	0.175994	0	0.021463	0.067602	0.00016358	0.02029	0.293765	0	0.021861	0.093208	3.4978e-07	0.02036	0.519737	0	0.021863	0.477918	0	0.021963
recognizing	0.299332	0	0.021989	0.279096	0	0.021978	0.298467	0	0.02204	0.131202	8.0702e-11	0.021214	0.230194	0	0.021178	0.060506	0.00071027	0.01983	0.337362	0	0.021935	0.217409	0	0.021266	0.405198	0	0.021863	0.262842	0	0.021388	0.35706	0	0.02183	0.273241	0	0.021841	0.404655	0	0.022173	0.265507	0	0.021826	0.421042	0	0.022118	0.086088	5.8918e-07	0.020173
recollection	0.392863	0	0.02206	0.124303	7.3381e-12	0.020788	0.242313	0	0.021745	0.261569	0	0.021745	0.371193	0	0.02177	0.131307	5.9508e-14	0.020356	0.22426	0	0.021659	0.151981	9.6589e-15	0.021134	0.51159	0	0.02172	0.330639	0	0.021837	0.237557	0	0.021906	0.058736	0.00081242	0.020062	0.172503	0	0.021451	0.380795	0	0.021957	0.506122	0	0.021882	0.375254	0	0.022127
rehearsal	0.288977	0	0.022064	0.079503	1.3774e-06	0.019937	0.224089	0	0.021751	0.287723	0	0.021974	0.182876	0	0.021056	0.392508	0	0.02172	0.17359	0	0.021116	0.228628	0	0.021626	0.384088	0	0.021881	0.217689	0	0.02154	0.28855	0	0.021841	0.283348	0	0.021904	0.364044	0	0.021895	0.304377	0	0.021853	0.400785	0	0.022166	0.282058	0	0.021856
reinforcement	0.316562	0	0.021996	0.163416	0	0.021314	0.084187	1.0267e-05	0.02052	0.164237	2.7756e-16	0.02128	0.427723	0	0.021987	0.378408	0	0.022038	0.404289	0	0.0219	0.274695	0	0.021786	0.516815	0	0.021755	0.374889	0	0.021587	0.34797	0	0.021914	0.371321	0	0.021852	0.504691	0	0.021733	0.143067	1.2434e-14	0.020832	0.492012	0	0.022008	0.234616	0	0.021787
relational	0.241523	0	0.021939	0.142392	1.934e-13	0.021142	0.321892	0	0.021874	0.348543	0	0.021913	0.245224	0	0.021533	0.113209	5.5944e-13	0.019809	0.354908	0	0.022183	0.395365	0	0.02194	0.481692	0	0.021796	0.32032	0	0.021764	0.170615	2.2204e-16	0.021581	0.114742	6.3085e-09	0.020983	0.232617	0	0.021691	0.079025	6.4039e-05	0.020746	0.254662	0	0.021798	0.153392	2.7756e-15	0.021218
relevance	0.254314	0	0.021956	0.283541	0	0.02209	0.343782	0	0.021842	0.384299	0	0.022025	0.193001	0	0.021166	0.300844	0	0.021746	0.370697	0	0.02187	0.146846	6.9389e-15	0.02074	0.221699	0	0.02117	0.342084	0	0.022007	0.27441	0	0.021842	0.201339	0	0.021646	0.322103	0	0.021793	0.128158	2.7063e-10	0.021268	0.472632	0	0.02209	0.346461	0	0.021981
remember	0.298495	0	0.021841	0.377323	0	0.02225	0.256167	0	0.021821	0.212101	0	0.021737	0.377144	0	0.022017	0.451439	0	0.021901	0.33982	0	0.0219	0.422124	0	0.021946	0.197979	0	0.021186	0.296905	0	0.021769	0.329616	0	0.021628	0.041149	0.0042874	0.01874	0.403527	0	0.022169	0.314058	0	0.021701	0.311367	0	0.021944	0.169805	0	0.021036
remembered	0.346096	0	0.022055	0.238205	0	0.021712	0.100434	9.0059e-08	0.02052	0.277441	0	0.021748	0.410885	0	0.021956	0.247801	0	0.021604	0.350287	0	0.021925	0.104689	3.6596e-09	0.020714	0.532302	0	0.021653	0.269061	0	0.021623	0.164949	6.1062e-16	0.021453	0.259337	0	0.021629	0.230712	0	0.021628	0.252371	0	0.02167	0.414233	0	0.022155	0.144699	1.5543e-15	0.020943
remembering	0.38506	0	0.021993	0.317736	0	0.021914	0.092457	7.0605e-07	0.020541	0.305706	0	0.021893	0.378586	0	0.021983	0.300242	0	0.021975	0.371894	0	0.021957	0.28945	0	0.022071	0.37823	0	0.021759	0.274367	0	0.021728	0.067116	0.00062628	0.020648	0.036957	0.014825	0.019057	0.199694	0	0.021519	0.090033	4.1516e-06	0.020701	0.44571	0	0.022142	0.159977	0	0.021168
repeat	0.409862	0	0.022078	0.317841	0	0.022288	0.064035	0.00083211	0.020523	0.281877	0	0.02189	0.306563	0	0.021517	0.465114	0	0.021954	0.398903	0	0.021856	0.352724	0	0.022103	0.34342	0	0.021816	0.573744	0	0.021501	0.125623	2.726e-10	0.021038	0.140693	1.3932e-12	0.021134	0.298782	0	0.021754	0.273754	0	0.021637	0.490839	0	0.021953	0.157503	0	0.020951
repeated	0.114483	9.3636e-10	0.020792	0.307323	0	0.021987	0.144602	4.1994e-13	0.021244	0.225498	0	0.021627	0.357616	0	0.022006	0.41098	0	0.022037	0.317637	0	0.021936	0.299212	0	0.021947	0.352168	0	0.021928	0.430481	0	0.021953	0.112226	2.2492e-09	0.020483	0.3489	0	0.021827	0.292505	0	0.02179	0.219277	0	0.021687	0.380877	0	0.021983	0.425115	0	0.021911
repetition	0.353125	0	0.022057	0.175645	0	0.021614	0.283723	0	0.021858	0.258029	0	0.021753	0.163373	0	0.020624	0.267046	0	0.021312	0.286162	0	0.021907	0.231502	0	0.021479	0.352405	0	0.021842	0.38749	0	0.022042	0.345038	0	0.021923	0.184057	0	0.021199	0.449058	0	0.021856	0.369074	0	0.021925	0.421388	0	0.021994	0.153368	6.7724e-15	0.02128
repetitive	0.125327	3.6494e-10	0.021095	0.110963	2.1502e-10	0.020613	0.218602	0	0.021652	0.168618	5.5511e-17	0.021291	0.236652	0	0.021329	0.307671	0	0.021837	0.161821	2.2204e-16	0.021237	0.116989	1.1758e-09	0.020836	0.441042	0	0.021753	0.386005	0	0.022042	0.102542	1.3843e-07	0.020755	0.3342	0	0.022025	0.45509	0	0.021867	0.399099	0	0.021827	0.462949	0	0.021967	0.461786	0	0.021974
responsiveness	0.38299	0	0.022037	0.330141	0	0.021952	0.123618	6.9687e-10	0.021066	0.160502	8.7153e-15	0.021526	0.363573	0	0.022078	0.292898	0	0.021756	0.351694	0	0.021924	0.164187	0	0.020542	0.552131	0	0.021671	0.241966	0	0.021501	0.218841	0	0.021552	0.088779	3.4689e-06	0.020793	0.380414	0	0.021969	0.190124	0	0.021435	0.320315	0	0.021867	0.282571	0	0.021782
retention	0.36401	0	0.022119	0.307557	0	0.022356	0.232666	0	0.021846	0.10452	2.2428e-08	0.02052	0.35234	0	0.021821	0.297806	0	0.021785	0.365958	0	0.021841	0.06055	0.00073853	0.01992	0.511603	0	0.021831	0.292083	0	0.021637	0.287538	0	0.021835	0.268598	0	0.021807	0.172134	0	0.021321	0.196633	0	0.021662	0.265167	0	0.021653	0.220903	0	0.021701
retrieval	0.313729	0	0.022013	0.259311	0	0.021799	0.25637	0	0.021836	0.378381	0	0.022024	0.393004	0	0.021842	0.208132	0	0.021524	0.275877	0	0.021898	0.299964	0	0.021698	0.37365	0	0.021958	0.447351	0	0.021732	0.331601	0	0.021856	0.199464	0	0.021597	0.320669	0	0.022043	0.350734	0	0.021862	0.51761	0	0.021842	0.393406	0	0.022009
retrieved	0.228759	0	0.021754	0.291802	0	0.021964	0.083194	1.9731e-05	0.020674	0.142876	6.1773e-12	0.021376	0.358187	0	0.02186	0.149961	4.4409e-16	0.020776	0.294658	0	0.021922	0.346309	0	0.021875	0.527186	0	0.021669	0.42195	0	0.021822	0.21424	0	0.021561	0.351079	0	0.022016	0.31149	0	0.022032	0.08496	2.7598e-06	0.020331	0.282581	0	0.021866	0.108371	1.6158e-08	0.020709
reward	0.306058	0	0.021892	0.336355	0	0.022197	0.18787	0	0.021524	0.342857	0	0.022015	0.175528	0	0.020765	0.375704	0	0.021956	0.398155	0	0.02184	0.411465	0	0.021934	0.570512	0	0.021614	0.508844	0	0.021637	0.167626	0	0.021333	0.401463	0	0.021944	0.543518	0	0.021592	0.192089	0	0.021329	0.506034	0	0.021959	0.348093	0	0.021978
rewarding	0.196336	0	0.021627	0.201764	0	0.021648	0.217722	0	0.021542	0.255307	0	0.021685	0.270709	0	0.021426	0.479016	0	0.02188	0.37289	0	0.021828	0.226948	0	0.021756	0.536921	0	0.021644	0.422707	0	0.021834	0.331718	0	0.021743	0.391902	0	0.022011	0.464416	0	0.021795	0.198602	0	0.021511	0.484186	0	0.022057	0.421456	0	0.022135
rewards	0.26109	0	0.021994	0.192957	0	0.021754	0.292745	0	0.022008	0.180023	0	0.021507	0.33516	0	0.021998	0.448235	0	0.021926	0.323361	0	0.021832	0.440285	0	0.021921	0.590771	0	0.021576	0.46172	0	0.021689	0.121733	5.8101e-10	0.020949	0.32387	0	0.02198	0.539882	0	0.021617	0.241498	0	0.021692	0.505374	0	0.021953	0.413719	0	0.021962
rhythm	0.139394	3.8396e-12	0.021259	0.336454	0	0.022014	0.109317	1.0371e-08	0.020669	0.204877	0	0.021781	0.259823	0	0.021454	0.472877	0	0.021792	0.293234	0	0.021893	0.42492	0	0.021988	0.459925	0	0.021919	0.486489	0	0.021768	0.345526	0	0.021752	0.178507	0	0.021496	0.460513	0	0.021981	0.299893	0	0.021971	0.310383	0	0.021993	0.137564	3.797e-13	0.020926
risk	0.068294	0.00021542	0.020238	0.133452	1.5908e-11	0.021059	0.104555	9.8467e-08	0.020872	0.153547	3.112e-13	0.021591	0.187272	0	0.021645	0.330577	0	0.021857	0.443189	0	0.021812	0.424781	0	0.021807	0.479477	0	0.021605	0.393047	0	0.022061	0.301428	0	0.021855	0.304852	0	0.021962	0.514368	0	0.021647	0.249285	0	0.021548	0.267934	0	0.022008	0.321858	0	0.021976
risky	0.222208	0	0.021779	0.293577	0	0.022214	0.084487	7.4104e-06	0.020535	0.2322	0	0.02168	0.34739	0	0.021932	0.061285	0.00074712	0.020003	0.396064	0	0.021889	0.355869	0	0.022049	0.397047	0	0.021714	0.420292	0	0.021959	0.345117	0	0.021755	0.091416	2.6247e-06	0.020906	0.537285	0	0.021651	0.224617	0	0.021739	0.471426	0	0.022102	0.131506	6.0785e-14	0.020649
rotation	0.18625	0	0.021534	0.271165	0	0.021932	0.079725	3.6216e-05	0.020564	0.233852	0	0.021677	0.39792	0	0.021943	0.408073	0	0.021786	0.402814	0	0.021896	0.238745	0	0.021799	0.404162	0	0.02188	0.354454	0	0.022146	0.318064	0	0.02202	0.140162	1.5746e-11	0.02147	0.394268	0	0.022063	0.241238	0	0.021846	0.361501	0	0.02209	0.157285	0	0.0208
rule	0.292088	0	0.022154	0.308388	0	0.02211	0.250819	0	0.021717	0.232049	0	0.021937	0.40216	0	0.02199	0.23096	0	0.020749	0.280751	0	0.021774	0.436845	0	0.02181	0.226495	0	0.021375	0.215249	0	0.021422	0.246409	0	0.021597	0.144683	1.0786e-13	0.021106	0.412152	0	0.022106	0.177412	0	0.021048	0.152779	1.1657e-15	0.020866	0.333461	0	0.022045
rules	0.301461	0	0.022075	0.18625	0	0.021321	0.100766	1.1397e-07	0.020659	0.256015	0	0.021786	0.328504	0	0.021735	0.229236	0	0.02093	0.337549	0	0.021895	0.156987	3.3307e-16	0.020885	0.369647	0	0.021713	0.288414	0	0.021804	0.270142	0	0.021705	0.079752	4.2596e-05	0.020727	0.329853	0	0.021939	0.123739	5.6222e-12	0.02027	0.293477	0	0.021925	0.486964	0	0.021968
saccade	0.291692	0	0.021825	0.164812	0	0.0212	0.306769	0	0.021935	0.265387	0	0.021772	0.212977	0	0.02099	0.355407	0	0.021874	0.331323	0	0.021973	0.294442	0	0.021822	0.367369	0	0.021894	0.249699	0	0.02151	0.357026	0	0.021944	0.377156	0	0.02201	0.464777	0	0.021847	0.423962	0	0.021944	0.276005	0	0.021601	0.139143	1.7153e-14	0.020715
saccades	0.391072	0	0.022077	0.138016	1.1238e-11	0.021272	0.302525	0	0.021989	0.225043	0	0.021869	0.298631	0	0.021951	0.217495	0	0.021044	0.322684	0	0.02194	0.249337	0	0.021483	0.287031	0	0.021689	0.451576	0	0.021851	0.060163	0.0019351	0.020561	0.403238	0	0.022038	0.470327	0	0.021822	0.435073	0	0.021948	0.247386	0	0.021874	0.177726	0	0.021253
sad	0.248037	0	0.021947	0.238372	0	0.021805	0.153159	1.1818e-13	0.02143	0.100883	4.8514e-07	0.020984	0.212347	0	0.020949	0.390589	0	0.022082	0.393546	0	0.021937	0.227001	0	0.021283	0.267139	0	0.021666	0.254078	0	0.021697	0.308243	0	0.022028	0.318721	0	0.021768	0.292721	0	0.021878	0.1985	0	0.021457	0.303955	0	0.021934	0.430585	0	0.021988
salience	0.224494	0	0.021705	0.248647	0	0.021824	0.031598	0.053499	0.019641	0.055502	0.0016921	0.019833	0.239712	0	0.021199	0.333504	0	0.021933	0.370224	0	0.021874	0.267794	0	0.021898	0.420085	0	0.021848	0.361166	0	0.021968	0.276398	0	0.021716	0.214595	0	0.021702	0.328057	0	0.022058	0.340635	0	0.022049	0.382767	0	0.022178	0.139193	5.1437e-13	0.021133
salient	0.406565	0	0.022055	0.189564	0	0.021573	0.182919	0	0.021487	0.137008	2.2758e-12	0.02102	0.234334	0	0.02143	0.412646	0	0.021977	0.310907	0	0.021961	0.219482	0	0.021472	0.174974	0	0.021257	0.38467	0	0.02162	0.363601	0	0.021913	0.218846	0	0.021641	0.482914	0	0.021756	0.439522	0	0.021954	0.421467	0	0.022091	0.481379	0	0.02198
search	0.250018	0	0.021665	0.09645	4.6871e-08	0.020394	0.246841	0	0.021751	0.102951	3.4883e-07	0.021063	0.242349	0	0.021731	0.418189	0	0.022024	0.358054	0	0.021875	0.4231	0	0.021775	0.431225	0	0.021831	0.281543	0	0.021631	0.197792	0	0.021485	0.021488	0.1194	0.019019	0.369687	0	0.021951	0.126535	3.2194e-12	0.020319	0.478796	0	0.021867	0.217365	0	0.0219
secondary somatosensory	0.371895	0	0.022092	0.269394	0	0.021985	0.175174	0	0.021513	0.256011	0	0.0218	0.354858	0	0.022004	0.233101	0	0.02104	0.404561	0	0.021903	0.417168	0	0.021921	0.467939	0	0.02179	0.288314	0	0.021767	0.298463	0	0.021896	0.174185	0	0.021257	0.488683	0	0.021693	0.360109	0	0.021708	0.508505	0	0.021891	0.271264	0	0.02158
seeking	0.107206	1.2772e-07	0.021087	0.269494	0	0.02195	0.137188	5.2114e-12	0.021159	0.165935	3.3307e-16	0.021422	0.22288	0	0.021391	0.141196	5.9952e-15	0.020953	0.309056	0	0.021854	0.259897	0	0.021822	0.524779	0	0.021659	0.315113	0	0.021487	0.087848	4.5065e-06	0.020561	0.399925	0	0.021993	0.542598	0	0.021622	0.189521	0	0.021357	0.233407	0	0.021635	0.353703	0	0.021995
segregation	0.323475	0	0.021865	0.37636	0	0.022024	0.15585	1.0436e-14	0.021289	0.323082	0	0.022241	0.182437	0	0.020309	0.493905	0	0.021877	0.334711	0	0.021922	0.191362	0	0.021253	0.492899	0	0.02173	0.416476	0	0.021823	0.400963	0	0.021844	0.034292	0.037039	0.019796	0.375756	0	0.022327	0.282213	0	0.021738	0.482896	0	0.02195	0.281419	0	0.021839
selection	0.373295	0	0.021917	0.171285	5.5511e-17	0.02149	0.13128	6.1364e-11	0.021133	0.240742	0	0.021869	0.158443	1.1102e-16	0.02096	0.168313	0	0.02065	0.299673	0	0.021874	0.09252	5.2674e-07	0.02041	0.421339	0	0.021817	0.285948	0	0.021843	0.282448	0	0.021841	0.252864	0	0.021871	0.492226	0	0.021798	0.370755	0	0.021922	0.517468	0	0.021891	0.306858	0	0.021969
selective	0.349361	0	0.022048	0.207275	0	0.021716	0.037864	0.023577	0.0196	0.2884	0	0.021882	0.197018	0	0.021066	0.161751	0	0.020786	0.18013	0	0.021249	0.405873	0	0.021863	0.384989	0	0.021861	0.286581	0	0.02156	0.09532	1.6696e-06	0.020894	0.147609	7.1554e-14	0.021214	0.170435	0	0.021311	0.101754	5.1259e-08	0.020734	0.290887	0	0.022166	0.231309	0	0.021898
selectivity	0.331971	0	0.02201	0.275092	0	0.022067	0.243289	0	0.021673	0.323117	0	0.021726	0.275639	0	0.021601	0.351777	0	0.02154	0.400901	0	0.021868	0.321877	0	0.022035	0.386613	0	0.021772	0.325831	0	0.021781	0.160464	2.8311e-15	0.021305	0.286996	0	0.021926	0.442481	0	0.021969	0.189588	0	0.021438	0.465177	0	0.022146	0.427186	0	0.022079
self	0.396794	0	0.021988	0.23031	0	0.021746	0.19337	0	0.021632	0.333097	0	0.021926	0.265595	0	0.021614	0.330967	0	0.021933	0.340174	0	0.022138	0.170934	5.5511e-17	0.021491	0.438224	0	0.021695	0.254659	0	0.021435	0.093933	2.4539e-06	0.020859	0.354169	0	0.021962	0.152017	1.5821e-14	0.021181	0.227248	0	0.021509	0.286844	0	0.021788	0.14027	9.176e-14	0.020931
self referential	0.196201	0	0.021582	0.280167	0	0.021883	0.112756	9.1666e-09	0.020833	0.133451	8.3784e-12	0.021001	0.184464	0	0.020714	0.299459	0	0.021842	0.400234	0	0.022008	0.30122	0	0.021751	0.38155	0	0.021921	0.261506	0	0.021472	0.181796	0	0.021545	0.241432	0	0.021478	0.278526	0	0.021679	0.311791	0	0.021816	0.225959	0	0.021722	0.198279	0	0.021521
self reported	0.089186	3.5362e-06	0.020833	0.215507	0	0.021923	0.219351	0	0.021675	0.34385	0	0.021918	0.157656	0	0.020118	0.319105	0	0.02179	0.402297	0	0.02188	0.382362	0	0.021763	0.45513	0	0.021736	0.265447	0	0.021381	0.043645	0.012981	0.01985	0.185543	0	0.021294	0.241624	0	0.02175	0.094066	2.245e-07	0.020281	0.445381	0	0.022109	0.283562	0	0.022044
semantic	0.163054	1.6653e-16	0.021268	0.137363	3.0226e-13	0.021042	0.198876	0	0.021597	0.259468	0	0.021966	0.339738	0	0.021885	0.259449	0	0.021782	0.228837	0	0.021709	0.179404	0	0.021345	0.332379	0	0.021891	0.269213	0	0.021775	0.154846	2.1538e-14	0.021363	0.069027	9.3126e-05	0.020086	0.398983	0	0.02189	0.207296	0	0.021689	0.452097	0	0.022063	0.171749	0	0.020904
semantics	0.294899	0	0.02199	0.258951	0	0.022028	0.182776	0	0.021478	0.106697	1.9462e-07	0.021225	0.198037	0	0.021223	0.204971	0	0.020892	0.272127	0	0.02185	0.186395	0	0.021024	0.279166	0	0.021891	0.341247	0	0.021868	0.279426	0	0.021927	0.326265	0	0.022029	0.480973	0	0.021809	0.296861	0	0.022156	0.229394	0	0.021275	0.287563	0	0.021795
sensation	0.311145	0	0.022078	0.183362	0	0.021636	0.203082	0	0.021645	0.082411	2.9614e-05	0.02073	0.284518	0	0.021763	0.236984	0	0.021474	0.316653	0	0.021966	0.378032	0	0.022053	0.336792	0	0.021661	0.509934	0	0.021745	0.118957	2.1141e-09	0.02107	0.059087	0.0023426	0.020703	0.387393	0	0.02211	0.242989	0	0.021491	0.510813	0	0.021959	0.264783	0	0.021917
sensations	0.417127	0	0.022006	0.368956	0	0.022149	0.047376	0.0071239	0.019829	0.206107	0	0.021802	0.183605	0	0.020753	0.354374	0	0.021876	0.254689	0	0.021831	0.387287	0	0.021647	0.568648	0	0.021588	0.228759	0	0.021319	0.07118	0.00015412	0.020301	0.128198	1.3585e-10	0.021153	0.239416	0	0.021737	0.361818	0	0.021945	0.338981	0	0.02198	0.342339	0	0.021964
sensorimotor	0.131344	1.6324e-11	0.021156	0.279529	0	0.021853	0.183579	0	0.021527	0.069331	0.00043725	0.020702	0.351756	0	0.021959	0.432274	0	0.021837	0.418053	0	0.021862	0.480304	0	0.021802	0.505329	0	0.021671	0.364267	0	0.022097	0.304779	0	0.02202	0.211104	0	0.021605	0.449447	0	0.021816	0.358706	0	0.021838	0.492422	0	0.021922	0.200256	0	0.021346
sensory	0.293942	0	0.02193	0.363596	0	0.021957	0.158215	5.0515e-15	0.02129	0.076743	0.00012246	0.020825	0.390709	0	0.021914	0.236831	0	0.021183	0.401546	0	0.021878	0.426176	0	0.021878	0.497789	0	0.021927	0.327347	0	0.021936	0.130475	1.0098e-11	0.020873	0.107275	3.6515e-08	0.020994	0.339679	0	0.021854	0.320003	0	0.021874	0.31611	0	0.021977	0.256063	0	0.021494
sensory motor	0.188068	0	0.021522	0.249538	0	0.021917	0.13567	2.1112e-11	0.021183	0.376113	0	0.022025	0.335423	0	0.021918	0.153198	0	0.020212	0.329205	0	0.021916	0.332565	0	0.022106	0.455304	0	0.021766	0.351901	0	0.021997	0.189052	0	0.021342	0.257211	0	0.021934	0.333008	0	0.021915	0.28403	0	0.021789	0.186224	0	0.021296	0.106095	1.619e-09	0.020358
sentence	0.13283	2.5601e-11	0.021029	0.107319	1.3471e-08	0.020744	0.051549	0.0035584	0.019912	0.285511	0	0.021976	0.185235	0	0.020738	0.254609	0	0.021412	0.219524	0	0.021637	0.346002	0	0.021873	0.538473	0	0.021604	0.261724	0	0.021603	0.080562	3.4813e-05	0.020606	0.159898	7.2164e-16	0.021368	0.263511	0	0.021599	0.384421	0	0.021853	0.362142	0	0.022005	0.140617	1.2903e-12	0.021237
sentences	0.416107	0	0.021992	0.196776	0	0.021674	0.294126	0	0.021988	0.151968	1.1813e-13	0.021373	0.334945	0	0.022033	0.26211	0	0.021573	0.328773	0	0.021951	0.302061	0	0.021948	0.524077	0	0.021655	0.321178	0	0.021728	0.101864	2.6203e-07	0.020874	0.086604	2.4928e-06	0.020556	0.172053	0	0.021191	0.382765	0	0.021953	0.427785	0	0.021966	0.290679	0	0.022169
sequence	0.289861	0	0.021893	0.146231	4.885e-15	0.021173	0.325852	0	0.02195	0.234007	0	0.021736	0.278034	0	0.021717	0.374031	0	0.021762	0.421245	0	0.021798	0.428294	0	0.021936	0.490619	0	0.021825	0.293059	0	0.021483	0.249783	0	0.021684	0.313003	0	0.021838	0.507661	0	0.021705	0.441426	0	0.021952	0.472778	0	0.022007	0.26387	0	0.021921
sequences	0.277629	0	0.022031	0.326836	0	0.022149	0.278716	0	0.021904	0.172124	0	0.021404	0.370125	0	0.022274	0.420082	0	0.021877	0.438326	0	0.021826	0.382512	0	0.022036	0.531946	0	0.021598	0.390022	0	0.021794	0.333162	0	0.021777	0.346614	0	0.022027	0.356328	0	0.022016	0.364764	0	0.022028	0.423247	0	0.022057	0.212149	0	0.021599
sequential	0.168619	0	0.021389	0.26166	0	0.022041	0.109056	4.9498e-08	0.0209	0.035635	0.03333	0.019707	0.331286	0	0.021843	0.484789	0	0.021831	0.372219	0	0.021933	0.165093	5.5511e-17	0.021207	0.294637	0	0.021639	0.282772	0	0.021723	0.270335	0	0.021811	0.247752	0	0.0216	0.385877	0	0.021802	0.356402	0	0.021705	0.377388	0	0.02202	0.389049	0	0.022066
serial	0.161335	2.3315e-15	0.02133	0.281262	0	0.022083	0.144477	1.4611e-13	0.021167	0.051173	0.0064472	0.020342	0.308395	0	0.021686	0.342929	0	0.021803	0.244441	0	0.021734	0.389827	0	0.022154	0.370715	0	0.021893	0.326048	0	0.021761	0.050763	0.0078665	0.020485	0.133263	1.9418e-11	0.021262	0.090631	2.0835e-06	0.020511	0.168024	0	0.021138	0.491527	0	0.022043	0.296242	0	0.021846
series	0.304946	0	0.021959	0.247905	0	0.02187	0.162902	2.2204e-16	0.021245	0.342311	0	0.021893	0.227122	0	0.021258	0.45159	0	0.021866	0.349362	0	0.022061	0.396908	0	0.02199	0.559578	0	0.021592	0.256328	0	0.021595	0.262994	0	0.021737	0.348644	0	0.022016	0.477347	0	0.022053	0.343548	0	0.021792	0.470215	0	0.022066	0.502509	0	0.021951
sex	0.170364	0	0.021252	0.151823	8.3267e-16	0.021095	0.140872	4.2039e-13	0.020974	0.113769	1.0811e-09	0.020528	0.279385	0	0.021637	0.257005	0	0.021518	0.366164	0	0.021876	0.376141	0	0.022009	0.429762	0	0.02178	0.311229	0	0.021829	0.158773	6.3838e-15	0.021345	0.314303	0	0.021695	0.142914	4.6468e-13	0.021109	0.396679	0	0.021877	0.505292	0	0.021974	0.161829	0	0.021197
sexual	0.337187	0	0.022051	0.187223	0	0.021504	0.243434	0	0.021785	0.243587	0	0.02167	0.396897	0	0.021924	0.471596	0	0.021932	0.396074	0	0.021896	0.33797	0	0.022136	0.288313	0	0.021901	0.272053	0	0.021625	0.047715	0.010124	0.020263	0.092414	1.458e-06	0.020657	0.446744	0	0.022155	0.330533	0	0.021888	0.493993	0	0.021934	0.134309	6.5098e-13	0.020813
shape	0.280398	0	0.021953	0.316855	0	0.021954	0.28317	0	0.021792	0.304865	0	0.021954	0.23543	0	0.020891	0.359412	0	0.021941	0.368978	0	0.021926	0.339997	0	0.021647	0.376963	0	0.021716	0.307094	0	0.021883	0.362269	0	0.022122	0.305146	0	0.022011	0.398038	0	0.021856	0.073104	0.00024031	0.020782	0.435178	0	0.022153	0.231961	0	0.021848
shapes	0.099387	7.3051e-08	0.020586	0.284663	0	0.022026	0.163455	1.3323e-15	0.021505	0.102349	7.7216e-08	0.020666	0.123779	1.5196e-12	0.02029	0.234403	0	0.02132	0.314412	0	0.021825	0.331068	0	0.022016	0.443005	0	0.021942	0.415992	0	0.021957	0.164709	1.1102e-16	0.021193	0.233819	0	0.021765	0.227829	0	0.021886	0.205575	0	0.021503	0.512756	0	0.021942	0.101592	3.5019e-07	0.021063
shift	0.099961	3.2108e-07	0.020867	0.175799	0	0.021519	0.108005	1.8713e-08	0.020839	0.225532	0	0.021682	0.294593	0	0.021913	0.366619	0	0.021898	0.281755	0	0.021898	0.182974	0	0.021228	0.417139	0	0.021867	0.237547	0	0.02144	0.358724	0	0.021986	0.281855	0	0.021703	0.414755	0	0.022128	0.353966	0	0.021904	0.353598	0	0.021922	0.269247	0	0.021639
shifting	0.222479	0	0.021725	0.258018	0	0.021937	0.214416	0	0.021655	0.090873	2.0063e-06	0.0206	0.39306	0	0.022068	0.139948	4.7101e-13	0.02101	0.382854	0	0.021916	0.361039	0	0.021976	0.429201	0	0.021891	0.415376	0	0.021956	0.374359	0	0.022069	0.244923	0	0.021608	0.415858	0	0.021782	0.238917	0	0.021802	0.450337	0	0.022163	0.325431	0	0.021952
shifts	0.197332	0	0.021715	0.38105	0	0.022072	0.105062	6.0496e-08	0.020788	0.059901	0.0018379	0.020491	0.28017	0	0.021869	0.245163	0	0.021563	0.351241	0	0.022049	0.395675	0	0.022295	0.519665	0	0.021687	0.280084	0	0.021768	0.053834	0.0042932	0.020373	0.298099	0	0.021826	0.18408	0	0.021268	0.209291	0	0.021353	0.287245	0	0.022099	0.139711	1.0508e-12	0.021106
short term	0.152322	1.3767e-14	0.02123	0.239221	0	0.021702	0.137961	5.5462e-12	0.021172	0.324227	0	0.021844	0.356545	0	0.021977	0.333676	0	0.021811	0.359969	0	0.021953	0.18235	0	0.021543	0.264314	0	0.021511	0.279605	0	0.021581	0.104157	3.0534e-07	0.021021	0.087504	6.2334e-06	0.020635	0.42931	0	0.021838	0.159839	3.2752e-15	0.021357	0.503896	0	0.022027	0.384846	0	0.02202
signal task	0.360833	0	0.022063	0.336297	0	0.022156	0.063881	0.00051208	0.020155	0.079784	2.5116e-05	0.020438	0.403014	0	0.021977	0.219855	0	0.021091	0.316318	0	0.021909	0.272835	0	0.021751	0.558454	0	0.021646	0.443607	0	0.021978	0.143918	3.1963e-13	0.021116	0.078497	1.5324e-05	0.020451	0.167739	0	0.021162	0.269291	0	0.021657	0.415218	0	0.022093	0.45831	0	0.022
similarities	0.383138	0	0.022038	0.198722	0	0.021527	0.158377	9.992e-16	0.021181	0.095693	8.4218e-07	0.020725	0.380235	0	0.022011	0.221266	0	0.02133	0.327413	0	0.022031	0.296105	0	0.021982	0.340828	0	0.021689	0.254446	0	0.021497	0.356315	0	0.021816	0.046877	0.0055573	0.019865	0.237759	0	0.021798	0.198957	0	0.021217	0.504225	0	0.021902	0.365032	0	0.021962
similarity	0.232598	0	0.021864	0.230462	0	0.021628	0.113273	4.0419e-09	0.020843	0.257045	0	0.021856	0.262123	0	0.021709	0.416992	0	0.02191	0.360461	0	0.021918	0.336929	0	0.022173	0.529045	0	0.021684	0.292449	0	0.021699	0.326814	0	0.021879	0.075116	1.63e-05	0.020289	0.450393	0	0.021919	0.229893	0	0.021665	0.338046	0	0.02198	0.304182	0	0.021843
size	0.426764	0	0.022057	0.302389	0	0.022097	0.311525	0	0.021946	0.277315	0	0.021763	0.273774	0	0.021835	0.287898	0	0.021713	0.317399	0	0.021882	0.200385	0	0.021656	0.520846	0	0.021888	0.20691	0	0.021351	0.033133	0.057554	0.020165	0.027961	0.065244	0.019349	0.288915	0	0.022013	0.084836	6.33e-06	0.020409	0.290194	0	0.021995	0.098299	1.3855e-07	0.020618
skin	0.394858	0	0.02204	0.309895	0	0.022193	0.30254	0	0.021968	0.369441	0	0.022011	0.325802	0	0.021965	0.41026	0	0.021963	0.242954	0	0.021659	0.236303	0	0.021063	0.497828	0	0.021753	0.234327	0	0.021773	0.168942	6.1062e-16	0.021631	0.227664	0	0.02165	0.159808	0	0.020787	0.133919	7.5329e-13	0.020622	0.452398	0	0.022103	0.43203	0	0.021933
sleep	0.298013	0	0.021822	0.367665	0	0.022132	0.174037	0	0.021505	0.346153	0	0.021988	0.182307	0	0.020955	0.111472	1.4387e-11	0.020111	0.338483	0	0.0219	0.463911	0	0.021787	0.415833	0	0.021947	0.430816	0	0.021901	0.260583	0	0.021714	0.237848	0	0.021861	0.201413	0	0.021591	0.262117	0	0.021646	0.317384	0	0.022048	0.24918	0	0.021401
social	0.368863	0	0.022	0.118279	2.1679e-10	0.020844	0.187234	0	0.021498	0.254697	0	0.021735	0.286497	0	0.02122	0.318353	0	0.021523	0.43456	0	0.021847	0.266955	0	0.021235	0.501057	0	0.021804	0.332338	0	0.022035	0.373068	0	0.021931	0.28788	0	0.021757	0.460026	0	0.02177	0.42521	0	0.022003	0.484873	0	0.022152	0.410878	0	0.021966
social cognition	0.307435	0	0.021907	0.302398	0	0.021884	0.250392	0	0.021853	0.361978	0	0.022084	0.143033	1.6986e-12	0.02133	0.343197	0	0.021663	0.401983	0	0.021903	0.149653	1.6653e-16	0.020468	0.32905	0	0.022062	0.351484	0	0.021702	0.263545	0	0.021615	0.23633	0	0.021801	0.444662	0	0.022018	0.21549	0	0.021708	0.322132	0	0.021995	0.200763	0	0.021268
social cognitive	0.301792	0	0.021823	0.166852	1.1102e-16	0.021307	0.100985	4.729e-07	0.020949	0.178101	0	0.021462	0.247717	0	0.021098	0.266235	0	0.021045	0.359655	0	0.02203	0.317077	0	0.021579	0.156524	0	0.020862	0.440323	0	0.021882	0.133484	4.8425e-11	0.021209	0.051751	0.0037751	0.020146	0.1372	8.256e-12	0.021183	0.24209	0	0.021856	0.455687	0	0.021977	0.304599	0	0.021851
social interaction	0.373775	0	0.022074	0.143341	1.9418e-13	0.02117	0.052641	0.0033634	0.020061	0.208196	0	0.021453	0.32168	0	0.021483	0.122194	1.1591e-13	0.019934	0.308882	0	0.021831	0.268372	0	0.021671	0.504334	0	0.021796	0.27452	0	0.021524	0.276323	0	0.021717	0.342146	0	0.021837	0.449694	0	0.021838	0.329647	0	0.021856	0.400127	0	0.022057	0.287283	0	0.022038
social interactions	0.302078	0	0.021937	0.313124	0	0.022092	0.34412	0	0.021956	0.282944	0	0.021874	0.232887	0	0.020838	0.21541	0	0.020929	0.351997	0	0.021952	0.102748	1.0654e-08	0.020113	0.591609	0	0.021549	0.438461	0	0.021849	0.271871	0	0.021781	0.167419	0	0.021206	0.440477	0	0.021738	0.27029	0	0.021761	0.388199	0	0.022019	0.250218	0	0.021589
solving	0.138727	6.9444e-14	0.020962	0.318477	0	0.022272	0.064031	0.00050647	0.020179	0.139122	5.5519e-12	0.021272	0.334409	0	0.021837	0.238035	0	0.021593	0.42071	0	0.021882	0.366629	0	0.021651	0.390624	0	0.021958	0.300789	0	0.02188	0.176154	0	0.021442	0.08981	6.7874e-07	0.020482	0.4068	0	0.021975	0.106526	2.9199e-08	0.020702	0.412536	0	0.022167	0.099369	1.5067e-08	0.020442
somatosensory	0.392285	0	0.022003	0.378843	0	0.022196	0.256148	0	0.021839	0.077305	8.2311e-05	0.020702	0.39445	0	0.021982	0.440402	0	0.021858	0.409533	0	0.021881	0.465878	0	0.021798	0.476818	0	0.021747	0.328917	0	0.021992	0.126894	1.0144e-10	0.020957	0.333319	0	0.021961	0.489889	0	0.021718	0.340098	0	0.021846	0.458218	0	0.022046	0.304693	0	0.021944
sound	0.360093	0	0.022114	0.16144	2.609e-15	0.021516	0.31532	0	0.022041	0.267347	0	0.021969	0.298795	0	0.021903	0.287433	0	0.02194	0.325427	0	0.021698	0.406482	0	0.02219	0.50332	0	0.021654	0.317844	0	0.021679	0.024363	0.12374	0.020029	0.376812	0	0.021946	0.496206	0	0.021849	0.14799	1.1269e-14	0.020874	0.32425	0	0.021949	0.288448	0	0.021839
sounds	0.315081	0	0.022098	0.345737	0	0.021987	0.215235	0	0.021779	0.061292	0.0012862	0.020434	0.278594	0	0.021823	0.308477	0	0.021882	0.275056	0	0.021738	0.32455	0	0.021653	0.358689	0	0.02181	0.42127	0	0.02181	0.178419	0	0.021423	0.329266	0	0.021824	0.318133	0	0.022102	0.293983	0	0.021824	0.326312	0	0.021858	0.209889	0	0.021685
space	0.351559	0	0.022099	0.222266	0	0.02176	0.184847	0	0.021516	0.306474	0	0.021971	0.415012	0	0.021971	0.319681	0	0.021637	0.280658	0	0.021729	0.330082	0	0.0221	0.226235	0	0.021164	0.226441	0	0.021647	0.294642	0	0.021647	0.252278	0	0.021594	0.475915	0	0.021905	0.392668	0	0.02188	0.368641	0	0.022098	0.083869	4.2507e-06	0.020382
span	0.147248	1.5012e-12	0.021442	0.35733	0	0.022145	0.100724	7.4513e-08	0.020685	0.073196	0.00013994	0.020522	0.354893	0	0.022056	0.436739	0	0.021886	0.32487	0	0.021893	0.229201	0	0.021904	0.540953	0	0.021587	0.506669	0	0.021713	0.244687	0	0.02163	0.034045	0.035885	0.01978	0.354254	0	0.022127	0.292719	0	0.021899	0.40746	0	0.021981	0.152314	1.8319e-15	0.021182
spatial	0.316451	0	0.022116	0.283934	0	0.021975	0.167379	6.6613e-16	0.021485	0.047358	0.0079238	0.019968	0.336511	0	0.021972	0.21588	0	0.020966	0.338397	0	0.021827	0.320312	0	0.021633	0.361669	0	0.021727	0.380165	0	0.021793	0.172064	5.5511e-17	0.021485	0.38224	0	0.021941	0.527092	0	0.021659	0.199062	0	0.021465	0.470517	0	0.022053	0.330228	0	0.022017
spatial attention	0.200747	0	0.021556	0.351765	0	0.022179	0.206534	0	0.021642	0.088619	3.1343e-06	0.02052	0.207802	0	0.021681	0.420712	0	0.021903	0.215215	0	0.021595	0.354631	0	0.022078	0.454523	0	0.021903	0.274786	0	0.021746	0.379392	0	0.021886	0.319509	0	0.022096	0.472773	0	0.021912	0.364798	0	0.021839	0.488096	0	0.022039	0.280556	0	0.021779
spatial information	0.320291	0	0.021903	0.330936	0	0.022332	0.163219	2.3315e-15	0.021461	0.179975	0	0.021463	0.386705	0	0.02202	0.352742	0	0.02191	0.303146	0	0.021849	0.2989	0	0.02199	0.39932	0	0.021733	0.224612	0	0.021617	0.279736	0	0.021937	0.119553	1.7162e-09	0.021138	0.374847	0	0.021913	0.245962	0	0.021752	0.24715	0	0.021654	0.418566	0	0.022121
spatial temporal	0.320712	0	0.022044	0.11698	3.4644e-09	0.020987	0.314664	0	0.021748	0.092749	1.5778e-06	0.020693	0.242541	0	0.021228	0.16255	0	0.020445	0.21386	0	0.021392	0.282895	0	0.021372	0.306595	0	0.021534	0.377713	0	0.021814	0.36381	0	0.021809	0.195442	0	0.021632	0.411564	0	0.021803	0.328652	0	0.021703	0.251764	0	0.021748	0.165634	0	0.021075
spatiotemporal	0.393954	0	0.022096	0.142013	9.2482e-14	0.021017	0.216469	0	0.021699	0.116766	8.4115e-09	0.021125	0.219748	0	0.021473	0.312978	0	0.0219	0.391064	0	0.021991	0.229079	0	0.021356	0.491984	0	0.02172	0.587613	0	0.021357	0.31879	0	0.021842	0.09142	1.8156e-06	0.020783	0.301568	0	0.021821	0.20031	0	0.021505	0.216771	0	0.021466	0.137518	1.1369e-13	0.020848
speech	0.210544	0	0.021699	0.405625	0	0.02215	0.174382	0	0.021234	0.240728	0	0.021733	0.283089	0	0.021877	0.322143	0	0.022111	0.318287	0	0.021944	0.205037	0	0.021649	0.331757	0	0.021819	0.265662	0	0.021669	0.119164	4.2253e-09	0.021113	0.215899	0	0.021636	0.466691	0	0.021828	0.287275	0	0.021766	0.431983	0	0.022148	0.47691	0	0.021976
speech perception	0.110032	1.0444e-08	0.020984	0.274746	0	0.021968	0.067365	0.00034498	0.020351	0.112934	5.3965e-09	0.020762	0.167646	0	0.020504	0.307401	0	0.021875	0.33885	0	0.021904	0.125524	9.0774e-12	0.020542	0.1888	0	0.021127	0.4194	0	0.02186	0.265247	0	0.021729	0.266289	0	0.02174	0.537785	0	0.021686	0.302233	0	0.021945	0.332931	0	0.022007	0.186614	0	0.021494
speech production	0.171805	5.5511e-17	0.021533	0.261525	0	0.021945	0.1122	3.8429e-08	0.02121	0.198302	0	0.021568	0.169294	0	0.02054	0.365762	0	0.021977	0.35588	0	0.021982	0.387376	0	0.021913	0.414079	0	0.021872	0.364362	0	0.021875	0.056047	0.0036063	0.020484	0.336041	0	0.0219	0.457576	0	0.021858	0.330735	0	0.021928	0.466183	0	0.022036	0.398915	0	0.022001
speed	0.300677	0	0.021967	0.338583	0	0.022124	0.116926	7.6378e-09	0.021138	0.156106	1.7764e-15	0.021203	0.209017	0	0.021545	0.503061	0	0.021774	0.209038	0	0.021257	0.333625	0	0.022091	0.477729	0	0.021876	0.521806	0	0.021866	0.157701	7.1054e-15	0.021319	0.156387	6.1062e-16	0.021231	0.275662	0	0.021703	0.420402	0	0.021877	0.337101	0	0.022104	0.299264	0	0.021986
spoken	0.181207	0	0.021477	0.27519	0	0.022	0.276575	0	0.021895	0.172178	1.1102e-16	0.0216	0.30383	0	0.021931	0.183387	0	0.021303	0.348772	0	0.021996	0.396292	0	0.022066	0.424265	0	0.021936	0.358824	0	0.02203	0.288651	0	0.021767	0.100409	9.2508e-08	0.020673	0.295188	0	0.021802	0.162067	1.2212e-15	0.021346	0.30106	0	0.021907	0.125393	4.2766e-13	0.02056
spontaneous	0.262567	0	0.021937	0.318353	0	0.022152	0.275012	0	0.021917	0.043842	0.014232	0.02005	0.374068	0	0.022161	0.143505	0	0.020191	0.251895	0	0.021827	0.095934	2.3327e-07	0.020428	0.415518	0	0.021816	0.397216	0	0.021642	0.243312	0	0.021686	0.190466	0	0.021301	0.372208	0	0.021894	0.358874	0	0.021922	0.504604	0	0.021873	0.41054	0	0.021938
stimulus driven	0.327466	0	0.021863	0.248196	0	0.021787	0.182718	0	0.02154	0.319614	0	0.021856	0.282248	0	0.021757	0.075052	1.499e-06	0.019668	0.320035	0	0.021959	0.295039	0	0.022082	0.449595	0	0.021989	0.332451	0	0.022123	0.323391	0	0.021933	0.28841	0	0.021837	0.450182	0	0.021889	0.382092	0	0.022052	0.44215	0	0.022211	0.256732	0	0.021775
stop signal	0.39836	0	0.022006	0.320813	0	0.022132	0.059449	0.0010154	0.020023	0.068157	0.00022445	0.020222	0.281757	0	0.021661	0.247156	0	0.02126	0.298431	0	0.021866	0.348479	0	0.022051	0.562879	0	0.021651	0.461109	0	0.021966	0.297222	0	0.021773	0.178384	0	0.021451	0.116156	2.0841e-09	0.020769	0.128965	1.3964e-10	0.021098	0.426186	0	0.022073	0.479599	0	0.02196
storage	0.325254	0	0.021899	0.071736	6.4517e-06	0.019599	0.31601	0	0.022016	0.158787	1.7764e-15	0.021296	0.242227	0	0.021343	0.30968	0	0.021849	0.270865	0	0.02181	0.267176	0	0.02129	0.220422	0	0.021448	0.481429	0	0.021659	0.312859	0	0.021856	0.258584	0	0.021586	0.379464	0	0.021799	0.248091	0	0.021755	0.245567	0	0.021892	0.409969	0	0.021968
strategic	0.177435	0	0.021578	0.369236	0	0.022312	0.071262	0.00013053	0.020235	0.216585	0	0.02166	0.40602	0	0.02191	0.289244	0	0.02188	0.214434	0	0.021615	0.170089	0	0.021294	0.402274	0	0.021929	0.306178	0	0.021622	0.232054	0	0.02152	0.195015	0	0.0214	0.4313	0	0.021883	0.19096	0	0.021009	0.446437	0	0.02191	0.276231	0	0.022069
strategies	0.368907	0	0.021996	0.298026	0	0.022182	0.189087	0	0.021526	0.183786	0	0.021375	0.21651	0	0.020846	0.157238	4.996e-16	0.021084	0.295401	0	0.021874	0.364807	0	0.021818	0.243339	0	0.021444	0.202251	0	0.021577	0.315987	0	0.021805	0.168233	0	0.021264	0.314355	0	0.021797	0.296853	0	0.021834	0.346379	0	0.022192	0.435383	0	0.0221
strategy	0.115018	2.3433e-09	0.02107	0.196173	0	0.021735	0.09921	4.1208e-07	0.020759	0.077789	3.4201e-05	0.020375	0.323647	0	0.021935	0.155703	0	0.020445	0.316967	0	0.021969	0.36032	0	0.022079	0.509161	0	0.021679	0.347514	0	0.021694	0.351231	0	0.021977	0.022119	0.080448	0.018088	0.306293	0	0.022016	0.15396	1.3545e-14	0.02118	0.263148	0	0.021779	0.196447	0	0.021836
stress	0.366871	0	0.021909	0.123289	2.7276e-11	0.020975	0.204735	0	0.021728	0.245366	0	0.021721	0.300952	0	0.021771	0.170055	0	0.020742	0.28775	0	0.021974	0.185355	0	0.021226	0.329722	0	0.021969	0.487796	0	0.021743	0.021124	0.15762	0.019897	0.014249	0.1786	0.017542	0.302768	0	0.021833	0.257643	0	0.021594	0.273448	0	0.021747	0.316849	0	0.022028
stroop	0.274746	0	0.021986	0.195801	0	0.02145	0.325121	0	0.021925	0.199304	0	0.021624	0.296656	0	0.021969	0.130535	4.4409e-16	0.019901	0.308991	0	0.021969	0.282586	0	0.021811	0.533143	0	0.021749	0.537372	0	0.021573	0.345184	0	0.021906	0.194752	0	0.02178	0.383103	0	0.021744	0.317582	0	0.02165	0.409818	0	0.0221	0.429677	0	0.021996
stroop task	0.240772	0	0.021937	0.232039	0	0.021728	0.267807	0	0.021829	0.090177	2.6149e-06	0.020564	0.413812	0	0.021962	0.32478	0	0.021987	0.241018	0	0.021742	0.268151	0	0.021695	0.34804	0	0.021876	0.508583	0	0.021526	0.302716	0	0.02183	0.221657	0	0.021921	0.300876	0	0.021695	0.198106	0	0.021271	0.45763	0	0.022185	0.460033	0	0.022007
subtraction	0.118955	5.0438e-10	0.020726	0.185386	0	0.021404	0.078261	1.8263e-05	0.020328	0.379938	0	0.022152	0.192802	0	0.021427	0.160771	0	0.020343	0.26096	0	0.021745	0.241854	0	0.021386	0.364383	0	0.021894	0.432929	0	0.021971	0.351044	0	0.022032	0.115602	6.7084e-09	0.021106	0.17646	0	0.021396	0.362151	0	0.021911	0.515925	0	0.021979	0.29452	0	0.021979
success	0.146684	1.5173e-12	0.02143	0.077863	2.4471e-05	0.020387	0.284426	0	0.021982	0.367331	0	0.02216	0.401728	0	0.021916	0.360171	0	0.021811	0.323813	0	0.021855	0.359715	0	0.022147	0.421531	0	0.02187	0.382792	0	0.021716	0.138384	7.0516e-12	0.021189	0.34745	0	0.02197	0.528853	0	0.021615	0.253052	0	0.021731	0.516169	0	0.021845	0.138589	1.571e-14	0.020659
successful	0.274971	0	0.021946	0.209996	0	0.021544	0.136505	1.3751e-11	0.021242	0.277724	0	0.021985	0.405088	0	0.021908	0.454883	0	0.021812	0.381669	0	0.021908	0.457301	0	0.021795	0.489334	0	0.021855	0.245411	0	0.021521	0.180607	0	0.021453	0.118441	3.0801e-09	0.021157	0.381613	0	0.021971	0.141909	2.8188e-12	0.021272	0.470681	0	0.021996	0.13704	1.6831e-13	0.020913
suffering	0.334362	0	0.022035	0.219293	0	0.021679	0.310187	0	0.021776	0.193001	0	0.021431	0.303755	0	0.021748	0.195546	0	0.020919	0.222674	0	0.021578	0.229266	0	0.021144	0.457644	0	0.02187	0.192964	0	0.021416	0.34368	0	0.021801	0.047574	0.0065826	0.020092	0.432386	0	0.021985	0.070071	2.2131e-05	0.019563	0.479867	0	0.022073	0.306345	0	0.021946
suppression	0.258229	0	0.021826	0.222769	0	0.021604	0.229221	0	0.021594	0.305598	0	0.021858	0.308114	0	0.021529	0.354485	0	0.021872	0.27977	0	0.021837	0.28991	0	0.021589	0.401672	0	0.021844	0.295806	0	0.021885	0.121282	1.2189e-10	0.020709	0.019546	0.091734	0.017419	0.297546	0	0.021934	0.357708	0	0.021779	0.513191	0	0.021867	0.176415	0	0.021408
sustained	0.135663	2.5668e-11	0.021285	0.272183	0	0.022043	0.230222	0	0.021744	0.143728	5.4173e-13	0.021192	0.215169	0	0.021312	0.441623	0	0.021936	0.262995	0	0.021839	0.320244	0	0.021752	0.421076	0	0.02178	0.489308	0	0.021667	0.299101	0	0.021779	0.148719	3.4917e-14	0.021078	0.360938	0	0.022017	0.10769	4.1595e-08	0.020893	0.26597	0	0.021746	0.184149	0	0.021363
switch	0.229001	0	0.021774	0.359606	0	0.022179	0.108681	1.5486e-08	0.020683	0.159414	2.276e-15	0.021308	0.205882	0	0.021232	0.370652	0	0.021804	0.184668	0	0.021319	0.235064	0	0.021678	0.463682	0	0.021842	0.275876	0	0.021842	0.264314	0	0.021783	0.111365	3.1322e-08	0.021129	0.300868	0	0.021883	0.367361	0	0.021969	0.448162	0	0.022142	0.418149	0	0.021985
switching	0.373673	0	0.022024	0.135398	1.6512e-11	0.02128	0.067579	0.00033637	0.020404	0.180987	0	0.021425	0.189123	0	0.021093	0.18702	0	0.021133	0.34538	0	0.021923	0.340523	0	0.021824	0.49306	0	0.021781	0.257981	0	0.021651	0.316328	0	0.021836	0.107863	7.8909e-09	0.020616	0.381547	0	0.021942	0.361342	0	0.021861	0.341239	0	0.02202	0.181473	0	0.021219
syntactic	0.317059	0	0.022035	0.085943	2.9885e-06	0.020393	0.082225	1.4044e-05	0.020535	0.173274	0	0.021365	0.25056	0	0.021775	0.176243	0	0.020977	0.387143	0	0.021907	0.334583	0	0.022054	0.470724	0	0.021744	0.234516	0	0.021581	0.153213	2.9143e-14	0.02127	0.030709	0.033006	0.018824	0.463911	0	0.021747	0.373381	0	0.021914	0.51525	0	0.021847	0.273003	0	0.021843
tactile	0.072038	0.00014729	0.020443	0.203858	0	0.021647	0.309819	0	0.021949	0.20288	0	0.021648	0.372052	0	0.021964	0.459884	0	0.021861	0.389126	0	0.021873	0.478587	0	0.021843	0.376099	0	0.021787	0.327747	0	0.021831	0.313396	0	0.021837	0.289494	0	0.021872	0.468515	0	0.021766	0.403572	0	0.021877	0.198632	0	0.021369	0.142726	2.2021e-13	0.020965
tapping	0.327933	0	0.021927	0.22409	0	0.021707	0.107418	2.619e-08	0.020829	0.177322	0	0.021508	0.332287	0	0.021978	0.32189	0	0.021623	0.390428	0	0.021841	0.400635	0	0.021739	0.301805	0	0.021728	0.187811	0	0.021343	0.200595	0	0.021499	0.360368	0	0.021932	0.445609	0	0.021836	0.343575	0	0.021833	0.359256	0	0.022031	0.244753	0	0.02155
target	0.22158	0	0.021652	0.322493	0	0.022054	0.208245	0	0.021743	0.204662	0	0.021564	0.136337	3.8802e-14	0.020387	0.186905	0	0.020853	0.396084	0	0.021887	0.165291	0	0.021008	0.584104	0	0.021656	0.204975	0	0.021533	0.109847	1.087e-07	0.021181	0.055177	0.0036482	0.020472	0.464204	0	0.021894	0.350704	0	0.021967	0.511823	0	0.021976	0.25117	0	0.021727
target detection	0.305981	0	0.022048	0.248368	0	0.021864	0.251016	0	0.021747	0.082683	1.2783e-05	0.020449	0.15288	0	0.020376	0.145465	5.5511e-17	0.020259	0.303985	0	0.021827	0.22205	0	0.021635	0.433181	0	0.021861	0.230362	0	0.021395	0.349627	0	0.021636	0.024055	0.10633	0.0196	0.368318	0	0.021798	0.291038	0	0.021876	0.315449	0	0.021838	0.201469	0	0.021476
taste	0.229973	0	0.0219	0.331288	0	0.022296	0.298257	0	0.022005	0.270428	0	0.021983	0.181291	0	0.020426	0.173115	0	0.020374	0.378174	0	0.02209	0.386656	0	0.021705	0.469033	0	0.021728	0.365771	0	0.022189	0.101898	7.5623e-08	0.020569	0.153193	2.9254e-14	0.021373	0.409228	0	0.022072	0.441303	0	0.021976	0.462535	0	0.022071	0.149416	2.7756e-16	0.020962
term memory	0.255342	0	0.021682	0.393983	0	0.021934	0.22695	0	0.021745	0.275026	0	0.021881	0.332534	0	0.021567	0.176627	0	0.021004	0.304899	0	0.02184	0.251866	0	0.021893	0.179293	0	0.02091	0.422502	0	0.021936	0.192102	0	0.021515	0.224395	0	0.021423	0.176282	0	0.021255	0.309851	0	0.021933	0.379909	0	0.022028	0.241076	0	0.021642
theory mind	0.095875	4.2071e-07	0.020839	0.381875	0	0.022184	0.069067	0.00027112	0.020399	0.066686	0.00051534	0.020466	0.154431	0	0.020379	0.270005	0	0.021243	0.416649	0	0.021912	0.191417	0	0.020943	0.377822	0	0.021761	0.238901	0	0.021448	0.340881	0	0.021903	0.275419	0	0.021643	0.367515	0	0.021873	0.427034	0	0.022	0.252074	0	0.021562	0.202351	0	0.021593
thinking	0.154168	1.1213e-14	0.021359	0.177766	0	0.02136	0.28482	0	0.02195	0.220605	0	0.021637	0.330196	0	0.021953	0.200732	0	0.021174	0.392159	0	0.021887	0.106817	7.7857e-09	0.020771	0.49335	0	0.021851	0.420461	0	0.021925	0.386171	0	0.021735	0.173717	0	0.020954	0.295139	0	0.021748	0.268763	0	0.021738	0.343728	0	0.022069	0.234497	0	0.021632
thought	0.283565	0	0.021836	0.289899	0	0.022122	0.077606	2.5538e-05	0.0203	0.287719	0	0.021808	0.201754	0	0.021203	0.415297	0	0.021852	0.399006	0	0.021893	0.423156	0	0.021879	0.535449	0	0.021619	0.50119	0	0.02154	0.240408	0	0.021617	0.055871	0.00050111	0.019525	0.441005	0	0.021885	0.233227	0	0.02141	0.508926	0	0.022049	0.163943	0	0.021306
thoughts	0.126766	1.2849e-10	0.021137	0.247724	0	0.021671	0.123967	1.0753e-10	0.020854	0.236881	0	0.021766	0.160878	0	0.020442	0.216109	0	0.020724	0.343271	0	0.022003	0.38719	0	0.021584	0.404314	0	0.021902	0.187006	0	0.021182	0.340082	0	0.02185	0.223807	0	0.021615	0.218161	0	0.021554	0.253769	0	0.021459	0.273595	0	0.021772	0.361057	0	0.022089
threat	0.329607	0	0.022005	0.363362	0	0.022112	0.237195	0	0.021745	0.259309	0	0.021796	0.214426	0	0.020586	0.431348	0	0.021879	0.373647	0	0.02177	0.210234	0	0.021056	0.553482	0	0.021744	0.309187	0	0.021558	0.357143	0	0.021953	0.285556	0	0.021636	0.433565	0	0.022017	0.287462	0	0.021748	0.477372	0	0.022006	0.162566	0	0.02107
threatening	0.380718	0	0.022048	0.34684	0	0.021945	0.183477	0	0.02156	0.196597	0	0.021523	0.240934	0	0.021019	0.311062	0	0.021416	0.257889	0	0.021816	0.446884	0	0.021845	0.482811	0	0.021762	0.237835	0	0.021571	0.332003	0	0.02182	0.063526	0.00048441	0.020232	0.450437	0	0.021794	0.310274	0	0.021881	0.399233	0	0.022042	0.111112	2.1517e-08	0.020883
time task	0.378121	0	0.021939	0.147146	2.6906e-13	0.021232	0.247915	0	0.021966	0.167872	1.6653e-16	0.02143	0.219276	0	0.02165	0.453676	0	0.02193	0.397206	0	0.02193	0.403881	0	0.021981	0.518488	0	0.02177	0.326027	0	0.021842	0.306099	0	0.021712	0.299639	0	0.02177	0.197452	0	0.021572	0.187509	0	0.02148	0.379219	0	0.021995	0.208927	0	0.021316
timing	0.426682	0	0.021982	0.210815	0	0.021683	0.206034	0	0.021542	0.271617	0	0.02192	0.187438	0	0.020984	0.235291	0	0.021515	0.206758	0	0.021372	0.107045	3.8098e-09	0.02013	0.498676	0	0.021792	0.406139	0	0.021773	0.336204	0	0.021977	0.175391	0	0.021289	0.350544	0	0.021986	0.446256	0	0.022017	0.380675	0	0.021963	0.139421	1.6427e-12	0.021022
tom	0.225817	0	0.021789	0.32659	0	0.022142	0.048363	0.0064911	0.01996	0.029036	0.068965	0.019551	0.258874	0	0.021342	0.311599	0	0.021582	0.381957	0	0.021894	0.144091	4.8295e-15	0.020557	0.607712	0	0.021511	0.523674	0	0.021631	0.342842	0	0.021932	0.209836	0	0.021351	0.090705	1.3045e-06	0.020455	0.414202	0	0.021956	0.409546	0	0.022174	0.146772	3.8858e-16	0.020837
tone	0.228339	0	0.021804	0.354412	0	0.022214	0.15377	2.624e-13	0.021501	0.140673	5.8943e-12	0.021249	0.364278	0	0.02213	0.325215	0	0.021487	0.226174	0	0.021515	0.178714	0	0.021061	0.441647	0	0.02173	0.261455	0	0.021489	0.167299	1.1102e-16	0.021314	0.106523	1.1945e-08	0.020644	0.453885	0	0.021942	0.358839	0	0.021825	0.442572	0	0.021997	0.195683	0	0.021503
tones	0.294367	0	0.02185	0.183096	0	0.021388	0.276134	0	0.021926	0.35229	0	0.022024	0.174293	0	0.020736	0.394393	0	0.021953	0.344444	0	0.021874	0.130784	2.2858e-12	0.020537	0.487458	0	0.021894	0.415913	0	0.022136	0.065865	0.00075805	0.020615	0.07292	6.0393e-05	0.020383	0.454901	0	0.022059	0.256106	0	0.021497	0.30853	0	0.021705	0.14116	3.9413e-15	0.020851
tool	0.330026	0	0.021837	0.222427	0	0.021854	0.150108	9.9365e-15	0.021024	0.345392	0	0.021857	0.15398	0	0.020283	0.099579	1.6634e-09	0.020079	0.415382	0	0.022056	0.255026	0	0.021886	0.412224	0	0.021884	0.265347	0	0.021806	0.306588	0	0.02189	0.016697	0.15284	0.018054	0.443535	0	0.021919	0.331989	0	0.021922	0.348043	0	0.022092	0.352615	0	0.021909
tools	0.354508	0	0.021938	0.398797	0	0.022171	0.178132	0	0.02136	0.133674	1.3073e-10	0.021394	0.294614	0	0.021779	0.178233	0	0.020516	0.345111	0	0.021911	0.386419	0	0.022048	0.29368	0	0.021594	0.299442	0	0.021732	0.180258	0	0.021419	0.27494	0	0.021654	0.509953	0	0.021749	0.3246	0	0.021891	0.402536	0	0.022074	0.307431	0	0.021936
touch	0.132899	3.3329e-11	0.02123	0.226099	0	0.021718	0.122682	1.0994e-09	0.021065	0.056758	0.0016256	0.01996	0.385326	0	0.021901	0.51676	0	0.021808	0.377606	0	0.021885	0.396873	0	0.022018	0.453173	0	0.021795	0.220399	0	0.021305	0.257962	0	0.021614	0.135962	4.9272e-12	0.021026	0.449662	0	0.021851	0.339844	0	0.021896	0.267403	0	0.021823	0.242397	0	0.021927
unfamiliar	0.397097	0	0.022053	0.146516	1.1119e-13	0.021237	0.18499	0	0.021433	0.273018	0	0.021533	0.284879	0	0.022038	0.228912	0	0.021025	0.339053	0	0.021884	0.126218	5.9597e-11	0.020711	0.366827	0	0.021719	0.325863	0	0.021747	0.153903	5.0515e-15	0.021171	0.110354	3.0079e-09	0.020652	0.11185	3.5323e-08	0.021105	0.315438	0	0.021677	0.333484	0	0.022253	0.209129	0	0.021567
unpleasant	0.284054	0	0.021984	0.233364	0	0.021768	0.290561	0	0.021965	0.121287	2.0059e-09	0.021089	0.377221	0	0.021912	0.157089	0	0.020621	0.404412	0	0.021886	0.1274	3.3507e-12	0.020439	0.557094	0	0.021624	0.282317	0	0.021649	0.21577	0	0.02148	0.276523	0	0.021703	0.490792	0	0.021749	0.163263	0	0.020794	0.335887	0	0.021988	0.129807	1.2427e-12	0.020888
valence	0.3799	0	0.022082	0.356597	0	0.022172	0.246967	0	0.021681	0.107931	3.563e-08	0.020906	0.16407	0	0.020231	0.264414	0	0.021447	0.383051	0	0.021843	0.232274	0	0.021253	0.338811	0	0.021957	0.3854	0	0.021626	0.289248	0	0.02186	0.33651	0	0.021901	0.461862	0	0.021833	0.431272	0	0.021939	0.346058	0	0.021904	0.122647	1.6186e-12	0.020445
valuable	0.168294	2.7756e-16	0.021501	0.162686	1.0547e-15	0.021504	0.256777	0	0.021828	0.326931	0	0.021951	0.273702	0	0.021649	0.134801	6.7613e-14	0.020585	0.347238	0	0.022041	0.312203	0	0.021764	0.499472	0	0.021735	0.275878	0	0.021529	0.215413	0	0.021351	0.017773	0.12124	0.017592	0.442929	0	0.021789	0.174375	0	0.021299	0.384219	0	0.022009	0.123818	1.2068e-10	0.020986
value	0.151862	1.8485e-14	0.0213	0.104373	4.132e-08	0.020735	0.07475	4.9686e-05	0.020271	0.107859	3.2364e-08	0.02081	0.260796	0	0.021897	0.220793	0	0.021002	0.379207	0	0.021857	0.163617	0	0.020995	0.357019	0	0.02196	0.455001	0	0.02182	0.260715	0	0.021715	0.384126	0	0.021904	0.535396	0	0.0216	0.229508	0	0.021635	0.476087	0	0.022049	0.175522	0	0.02131
values	0.210923	0	0.021789	0.189066	0	0.021455	0.278539	0	0.021932	0.305579	0	0.021974	0.293604	0	0.021853	0.377191	0	0.021921	0.24233	0	0.021517	0.359112	0	0.021791	0.474703	0	0.021784	0.519204	0	0.021947	0.222902	0	0.021549	0.374103	0	0.021971	0.314402	0	0.021785	0.263282	0	0.021689	0.378955	0	0.022069	0.126864	9.3875e-13	0.020707
verb	0.150772	6.8168e-14	0.021257	0.204742	0	0.021636	0.195788	0	0.02143	0.310445	0	0.021904	0.334651	0	0.022188	0.44521	0	0.021903	0.35182	0	0.021925	0.358254	0	0.021986	0.242393	0	0.021291	0.296143	0	0.021832	0.206808	0	0.021478	0.254366	0	0.021792	0.4115	0	0.022163	0.310798	0	0.02184	0.198567	0	0.021578	0.236747	0	0.021597
verbal	0.362358	0	0.02205	0.12533	3.4638e-10	0.021059	0.120425	1.8966e-09	0.021134	0.34277	0	0.021922	0.386574	0	0.021911	0.129276	8.31e-14	0.020404	0.35722	0	0.02192	0.340551	0	0.021979	0.37956	0	0.021796	0.374067	0	0.021708	0.180891	0	0.021649	0.057265	0.00084173	0.019924	0.110837	4.4407e-09	0.02064	0.176676	0	0.021322	0.461375	0	0.021926	0.384611	0	0.022074
verbal fluency	0.295074	0	0.022075	0.172754	0	0.021455	0.27576	0	0.021913	0.318494	0	0.021902	0.268983	0	0.021981	0.131963	8.7708e-15	0.020338	0.306783	0	0.021861	0.125343	3.1932e-11	0.020585	0.400169	0	0.022003	0.283662	0	0.021508	0.169316	1.1102e-16	0.021469	0.058013	0.00054291	0.019838	0.204369	0	0.02156	0.317698	0	0.021815	0.496464	0	0.021846	0.353886	0	0.021964
verbal working	0.109226	7.6173e-09	0.02068	0.284493	0	0.022112	0.145903	3.9607e-13	0.02128	0.08625	6.131e-06	0.020547	0.406953	0	0.022041	0.376329	0	0.022017	0.342264	0	0.021884	0.379984	0	0.021932	0.369359	0	0.021725	0.231064	0	0.021364	0.364371	0	0.02189	0.304702	0	0.021775	0.227093	0	0.021718	0.343704	0	0.021903	0.510753	0	0.021888	0.161617	2.7756e-16	0.021314
verbs	0.167883	0	0.021336	0.145724	1.3878e-15	0.02111	0.16382	3.3307e-16	0.021356	0.270443	0	0.021886	0.282422	0	0.022017	0.377236	0	0.021839	0.321193	0	0.021907	0.075082	4.3224e-05	0.020067	0.465921	0	0.021763	0.472502	0	0.021971	0.358959	0	0.021766	0.320544	0	0.022126	0.467548	0	0.02213	0.177751	0	0.021249	0.246308	0	0.021919	0.223629	0	0.021546
video	0.224115	0	0.021793	0.272	0	0.021936	0.334085	0	0.022016	0.257712	0	0.021561	0.26692	0	0.021814	0.375753	0	0.021776	0.341578	0	0.021948	0.22422	0	0.021248	0.345992	0	0.021829	0.211507	0	0.021275	0.254266	0	0.021672	0.210975	0	0.021373	0.323789	0	0.021913	0.314461	0	0.021674	0.344841	0	0.022029	0.275915	0	0.022034
video clips	0.234663	0	0.021844	0.240035	0	0.021851	0.307285	0	0.022036	0.302586	0	0.021797	0.187172	0	0.020886	0.344181	0	0.021391	0.360624	0	0.021945	0.180986	0	0.021158	0.281572	0	0.021689	0.249678	0	0.021549	0.28751	0	0.021603	0.097909	6.4021e-07	0.020887	0.485724	0	0.02189	0.385608	0	0.021862	0.192675	0	0.021338	0.357193	0	0.022005
videos	0.417631	0	0.022043	0.177213	0	0.021573	0.254721	0	0.021852	0.189337	0	0.0216	0.200537	0	0.021282	0.209428	0	0.021637	0.398376	0	0.021897	0.282235	0	0.021786	0.29913	0	0.021811	0.307248	0	0.021989	0.34716	0	0.021834	0.03532	0.032132	0.019754	0.389663	0	0.021992	0.285963	0	0.021707	0.389962	0	0.022122	0.23176	0	0.021725
view	0.338652	0	0.021914	0.256678	0	0.022136	0.279428	0	0.021867	0.241346	0	0.021727	0.297245	0	0.022018	0.126832	7.167e-11	0.021173	0.311583	0	0.021881	0.266704	0	0.021872	0.24391	0	0.021323	0.152283	3.7415e-14	0.021293	0.242685	0	0.021492	0.279206	0	0.021739	0.34033	0	0.021981	0.137175	6.8262e-13	0.020836	0.461481	0	0.022007	0.101022	8.7519e-08	0.020776
viewed	0.421402	0	0.022067	0.180498	0	0.021572	0.100121	4.7631e-07	0.020863	0.121893	4.5678e-10	0.020956	0.208285	0	0.021124	0.249091	0	0.021397	0.401263	0	0.021814	0.15287	1.1657e-15	0.020846	0.243467	0	0.021386	0.233869	0	0.021551	0.044465	0.017439	0.020405	0.271725	0	0.021648	0.459775	0	0.021851	0.349177	0	0.02197	0.164783	1.1102e-16	0.021161	0.258741	0	0.021848
viewing	0.380452	0	0.022141	0.332759	0	0.022117	0.269763	0	0.021873	0.108727	3.9313e-08	0.020925	0.247173	0	0.021251	0.263985	0	0.021228	0.397113	0	0.021872	0.28853	0	0.021459	0.499542	0	0.021799	0.187513	0	0.021186	0.298586	0	0.021953	0.294962	0	0.021867	0.26408	0	0.021725	0.339582	0	0.021783	0.491727	0	0.022021	0.303852	0	0.021739
violations	0.327954	0	0.022047	0.212666	0	0.021736	0.25577	0	0.021803	0.261472	0	0.021603	0.179725	0	0.02131	0.223579	0	0.021477	0.35273	0	0.021905	0.153165	2.7756e-16	0.020702	0.288903	0	0.021707	0.316386	0	0.021765	0.294304	0	0.022021	0.476973	0	0.021795	0.244791	0	0.021707	0.225349	0	0.021497	0.310274	0	0.021626	0.157834	0	0.020953
virtual	0.35119	0	0.022027	0.299698	0	0.02211	0.156445	1.1546e-14	0.021353	0.34699	0	0.021959	0.384096	0	0.02199	0.461273	0	0.021896	0.308772	0	0.021838	0.157457	5.5511e-17	0.021028	0.534001	0	0.021643	0.356274	0	0.021797	0.291167	0	0.022052	0.285161	0	0.021593	0.19287	0	0.021475	0.33694	0	0.021742	0.360247	0	0.022206	0.264038	0	0.021729
vision	0.261299	0	0.02187	0.126724	1.3502e-10	0.021084	0.214749	0	0.021641	0.249269	0	0.021943	0.198805	0	0.021082	0.272061	0	0.021171	0.149437	3.3307e-16	0.020954	0.34427	0	0.021933	0.436245	0	0.021812	0.399788	0	0.021792	0.23462	0	0.021519	0.177523	0	0.021279	0.364274	0	0.022102	0.228573	0	0.021745	0.274757	0	0.021889	0.357852	0	0.022081
visual	0.245674	0	0.021839	0.178525	0	0.021451	0.231026	0	0.02177	0.166468	2.8866e-15	0.021654	0.277938	0	0.021914	0.389732	0	0.021742	0.385378	0	0.022012	0.300975	0	0.021907	0.484841	0	0.021667	0.251847	0	0.021734	0.173095	0	0.021189	0.140677	3.0926e-12	0.021236	0.500287	0	0.021773	0.135376	1.7699e-12	0.020926	0.247527	0	0.021725	0.502155	0	0.021891
visual attention	0.275065	0	0.021858	0.420937	0	0.022104	0.186318	0	0.021579	0.204203	0	0.02184	0.362983	0	0.021854	0.430904	0	0.022008	0.26392	0	0.021859	0.309964	0	0.021982	0.524102	0	0.021762	0.274005	0	0.021775	0.146002	5.636e-13	0.021238	0.224441	0	0.021821	0.253231	0	0.021746	0.237167	0	0.021607	0.2293	0	0.021571	0.212981	0	0.021669
visual auditory	0.355824	0	0.022012	0.184088	0	0.021572	0.068544	0.00016829	0.020236	0.326936	0	0.022062	0.307844	0	0.021437	0.439925	0	0.021953	0.290051	0	0.02174	0.369329	0	0.021999	0.353114	0	0.021805	0.352941	0	0.021732	0.288448	0	0.021796	0.321183	0	0.021924	0.479385	0	0.021895	0.262905	0	0.021498	0.416524	0	0.022106	0.283821	0	0.021991
visual field	0.326372	0	0.021985	0.23564	0	0.0216	0.285217	0	0.021898	0.303164	0	0.021846	0.300857	0	0.021876	0.098592	2.8319e-10	0.019614	0.334538	0	0.021989	0.115988	1.5214e-10	0.020243	0.410982	0	0.021933	0.234122	0	0.021403	0.178805	0	0.021362	0.124874	2.9249e-10	0.021092	0.082001	2.6415e-05	0.020622	0.200753	0	0.02117	0.210187	0	0.02146	0.20722	0	0.021377
visual motion	0.130777	2.4934e-11	0.021145	0.280099	0	0.021911	0.349451	0	0.022004	0.149289	1.0897e-13	0.021224	0.257179	0	0.0214	0.371894	0	0.021822	0.227673	0	0.021709	0.296031	0	0.02198	0.548438	0	0.021629	0.310581	0	0.021645	0.237924	0	0.021671	0.334066	0	0.021905	0.379269	0	0.021895	0.334165	0	0.022034	0.360727	0	0.022016	0.226292	0	0.021763
visual stimuli	0.281414	0	0.021764	0.336255	0	0.02205	0.197196	0	0.021686	0.302945	0	0.021704	0.180578	0	0.021222	0.419247	0	0.021821	0.32672	0	0.021942	0.345447	0	0.022108	0.583496	0	0.021509	0.560464	0	0.021565	0.375313	0	0.021948	0.139405	7.0023e-12	0.021333	0.373146	0	0.021909	0.204675	0	0.021596	0.166274	1.1102e-16	0.021283	0.35391	0	0.021968
visual stimulus	0.131149	4.0484e-11	0.021064	0.190133	0	0.021468	0.168435	1.1102e-16	0.021462	0.148177	1.7819e-14	0.020981	0.327279	0	0.021837	0.398784	0	0.021625	0.360103	0	0.021923	0.335919	0	0.021881	0.13378	3.5276e-11	0.021222	0.344877	0	0.021686	0.223101	0	0.021557	0.203311	0	0.021283	0.303431	0	0.021908	0.365626	0	0.022016	0.515477	0	0.021801	0.137463	5.228e-13	0.020939
visual word	0.299296	0	0.021878	0.430203	0	0.02206	0.081409	1.5642e-05	0.020426	0.044811	0.01415	0.020246	0.352058	0	0.021926	0.340139	0	0.021942	0.303155	0	0.021956	0.246808	0	0.021698	0.276414	0	0.021466	0.191377	0	0.021346	0.078593	5.1641e-05	0.020618	0.213204	0	0.021448	0.140339	1.7221e-12	0.021126	0.285487	0	0.021854	0.426432	0	0.022141	0.377183	0	0.022168
visuo	0.135531	1.4001e-11	0.021213	0.200062	0	0.021452	0.084986	6.7884e-06	0.020431	0.308112	0	0.021927	0.377224	0	0.022099	0.340683	0	0.021682	0.262258	0	0.021886	0.255922	0	0.021266	0.308698	0	0.021634	0.222682	0	0.021425	0.266274	0	0.021861	0.23222	0	0.021758	0.519322	0	0.021666	0.29813	0	0.021861	0.454548	0	0.022133	0.231146	0	0.021793
visuomotor	0.279054	0	0.021958	0.287854	0	0.021973	0.298549	0	0.021958	0.105114	1.402e-07	0.020976	0.3029	0	0.021836	0.237331	0	0.021509	0.409395	0	0.021913	0.334967	0	0.022028	0.34167	0	0.021736	0.281741	0	0.021957	0.17717	0	0.021359	0.395893	0	0.022051	0.474607	0	0.02177	0.38966	0	0.022076	0.359066	0	0.022016	0.269645	0	0.021842
visuospatial	0.12411	2.3708e-10	0.021016	0.208327	0	0.021816	0.232886	0	0.021759	0.170704	5.5511e-17	0.021399	0.348977	0	0.022018	0.433768	0	0.021927	0.342337	0	0.02207	0.37598	0	0.021948	0.477281	0	0.021691	0.342776	0	0.021955	0.063727	0.00075188	0.020355	0.02433	0.075655	0.018642	0.314824	0	0.021845	0.304901	0	0.021754	0.468865	0	0.022071	0.149927	1.9207e-14	0.021289
vocal	0.317089	0	0.021815	0.379065	0	0.022247	0.154997	6.2172e-15	0.021248	0.332615	0	0.021961	0.388262	0	0.021973	0.346792	0	0.021635	0.380181	0	0.021784	0.270605	0	0.021962	0.312267	0	0.021597	0.222905	0	0.021317	0.154102	1.7447e-13	0.021475	0.335929	0	0.021972	0.449012	0	0.021909	0.448393	0	0.022008	0.388537	0	0.022049	0.288255	0	0.021992
voice	0.351534	0	0.021971	0.322481	0	0.022254	0.076806	5.5941e-05	0.020541	0.296661	0	0.021871	0.347763	0	0.021944	0.253163	0	0.021607	0.381481	0	0.021865	0.446645	0	0.021847	0.438155	0	0.021791	0.344818	0	0.021586	0.156487	6.8834e-15	0.021251	0.249225	0	0.021604	0.310706	0	0.021757	0.329123	0	0.021816	0.412991	0	0.022041	0.235667	0	0.021807
voluntary	0.331364	0	0.021943	0.29354	0	0.022073	0.339132	0	0.022017	0.262153	0	0.021918	0.326437	0	0.021937	0.206468	0	0.020915	0.383807	0	0.021871	0.123513	1.2356e-11	0.020329	0.244313	0	0.021428	0.268287	0	0.021744	0.129391	6.4031e-11	0.021031	0.453633	0	0.021965	0.484692	0	0.021731	0.399478	0	0.021931	0.388932	0	0.021989	0.2493	0	0.021839
wm	0.278331	0	0.022015	0.093857	8.9473e-08	0.020441	0.106783	7.8523e-08	0.02098	0.064741	0.00058852	0.020363	0.236645	0	0.021517	0.130586	4.6674e-13	0.020582	0.264096	0	0.021793	0.178696	0	0.021269	0.40964	0	0.021825	0.213127	0	0.021223	0.304263	0	0.021831	0.054993	0.00083283	0.019662	0.212753	0	0.021648	0.240327	0	0.021564	0.482582	0	0.021994	0.380655	0	0.021945
wm task	0.195122	0	0.021713	0.240519	0	0.021736	0.099024	5.1361e-07	0.020853	0.095518	7.658e-07	0.020666	0.229161	0	0.021487	0.158356	0	0.020582	0.377883	0	0.021895	0.333277	0	0.021979	0.32328	0	0.021659	0.191386	0	0.021387	0.347231	0	0.021857	0.021201	0.084666	0.017907	0.201663	0	0.021505	0.287512	0	0.021866	0.468472	0	0.021984	0.260082	0	0.021809
word	0.213409	0	0.021684	0.301511	0	0.022012	0.045752	0.0085109	0.01981	0.119727	1.1532e-08	0.021347	0.207292	0	0.02134	0.200235	0	0.021041	0.180799	0	0.02132	0.12324	8.311e-11	0.020668	0.475439	0	0.021813	0.350414	0	0.021995	0.125007	9.6761e-11	0.020864	0.062098	0.00030882	0.020042	0.393818	0	0.022152	0.281769	0	0.021888	0.52168	0	0.021845	0.216264	0	0.021478
word form	0.112661	8.9982e-09	0.020954	0.397647	0	0.022104	0.138631	1.3171e-12	0.021044	0.057265	0.0022687	0.020324	0.404574	0	0.021913	0.332198	0	0.021931	0.349039	0	0.022106	0.207366	0	0.021469	0.31835	0	0.021759	0.318828	0	0.02199	0.191423	0	0.021527	0.177529	0	0.021275	0.135564	8.3686e-12	0.021045	0.185034	0	0.021474	0.500521	0	0.021967	0.133528	9.6937e-12	0.021151
word pairs	0.278524	0	0.021988	0.095423	3.4921e-07	0.020601	0.292272	0	0.021889	0.210086	0	0.021732	0.175854	0	0.020536	0.449165	0	0.021975	0.185146	0	0.021266	0.222238	0	0.021796	0.528946	0	0.021842	0.306678	0	0.021689	0.323546	0	0.021825	0.078755	2.7062e-05	0.020406	0.265948	0	0.021686	0.235579	0	0.021662	0.500335	0	0.02189	0.493274	0	0.021915
word recognition	0.303164	0	0.021867	0.373046	0	0.022113	0.140234	1.3469e-12	0.021116	0.305326	0	0.022081	0.220561	0	0.021671	0.206818	0	0.021168	0.358137	0	0.021954	0.237619	0	0.021511	0.555427	0	0.021634	0.198734	0	0.021491	0.284427	0	0.021864	0.271155	0	0.021746	0.411566	0	0.022205	0.436117	0	0.021883	0.352762	0	0.022031	0.389319	0	0.021997
words	0.2156	0	0.021725	0.198166	0	0.021657	0.051536	0.0035825	0.019895	0.110508	7.8861e-08	0.021156	0.312377	0	0.021712	0.202647	0	0.021597	0.241197	0	0.021679	0.180994	0	0.021399	0.567401	0	0.021553	0.363292	0	0.021727	0.385319	0	0.021913	0.165945	1.6653e-16	0.021449	0.205711	0	0.021332	0.196719	0	0.021413	0.398204	0	0.022013	0.260511	0	0.021965
work	0.282576	0	0.022068	0.400926	0	0.022147	0.124289	1.2859e-10	0.020854	0.287043	0	0.021912	0.329856	0	0.021961	0.348423	0	0.021959	0.388894	0	0.021903	0.197314	0	0.02152	0.461472	0	0.021855	0.241234	0	0.021431	0.213282	0	0.021583	0.303522	0	0.021715	0.35114	0	0.021803	0.337301	0	0.021974	0.493658	0	0.022101	0.199026	0	0.021208
written	0.230531	0	0.021593	0.170488	0	0.021515	0.19627	0	0.021482	0.105561	5.9419e-08	0.0208	0.342105	0	0.021873	0.168543	0	0.021214	0.307846	0	0.021934	0.215871	0	0.021654	0.295746	0	0.02169	0.413178	0	0.02192	0.203947	0	0.021632	0.105286	4.9097e-08	0.020711	0.325536	0	0.021874	0.277379	0	0.021693	0.463299	0	0.02196	0.360634	0	0.022053

### Sheet: TableS12_Rg_Cog
TableS12. The genetic correlation between spatial patterns to cognitive-behaviour maps and schizophrenia
Cognitive behaviour term	aHIP			pHIP			lAMY			mAMY			dpTHA			vpTHA			vaTHA			daTHA			shellNAc			coreNAc			pGP			aGP			aPUT			pPUT			aCAU			pCAU
	Rg	SE	P-fdr	Rg	SE	P-fdr	Rg	SE	P-fdr	Rg	SE	P-fdr	Rg	SE	P-fdr	Rg	SE	P-fdr	Rg	SE	P-fdr	Rg	SE	P-fdr	Rg	SE	P-fdr	Rg	SE	P-fdr	Rg	SE	P-fdr	Rg	SE	P-fdr	Rg	SE	P-fdr	Rg	SE	P-fdr	Rg	SE	P-fdr	Rg	SE	P-fdr
acoustic	0.0137966	0.0242761	0.691445	0.0112477	0.0181124	0.661941	-0.00100259	0.0241174	0.977495	-0.073162	0.0307167	0.0538661	-0.01288	0.0215614	0.674648	0.0285838	0.0192038	0.250494	0.0742144	0.0218586	0.00506764	-0.0365188	0.028472	0.32798	-0.083499	0.0192947	0.000352375	-0.0687157	0.0183481	0.00197839	-0.00817306	0.0191607	0.775551	0.0234881	0.021671	0.414356	0.0385754	0.0226816	0.183124	-0.062983	0.0278616	0.0677677	-0.0375875	0.014789	0.0388749	0.0305029	0.0210201	0.263428
action	0.0658242	0.0246833	0.0293291	0.0212878	0.0186699	0.389234	0.00927925	0.0270546	0.821432	0.0240379	0.0328147	0.596685	-0.0541044	0.015664	0.00433724	-0.0499652	0.0126061	0.00102872	-0.0199503	0.0166011	0.362963	-0.0498433	0.0126583	0.00110724	0.0701588	0.015299	0.00015473	0.0595755	0.0203903	0.0164745	0.0706961	0.0229154	0.0111566	0.0207544	0.0247373	0.537794	0.033052	0.0163359	0.106033	0.055262	0.0149167	0.00220957	0.0291907	0.0173404	0.188532	-0.0738367	0.0369526	0.111021
action observation	-0.010002	0.0276615	0.812327	0.0795866	0.0203071	0.0011808	0.0322373	0.0169492	0.130955	-0.0238208	0.0391977	0.669062	-0.0132883	0.0192856	0.621818	-0.00846779	0.0206197	0.784575	0.016854	0.0199094	0.534462	0.0164147	0.0177024	0.492352	-0.105252	0.0242802	0.000349355	0.0545541	0.0249136	0.0776037	0.0704036	0.0213242	0.00645245	0.00940645	0.0248958	0.802625	0.05823	0.0213343	0.0254732	0.0312751	0.0207256	0.243557	0.0501895	0.0208458	0.0513388	-0.0696994	0.0180786	0.0014464
actions	0.0529731	0.0208188	0.0386651	0.0466148	0.0202468	0.0628069	-0.0159055	0.0175821	0.504143	-0.0369494	0.0431838		-0.026283	0.0199635	0.313217	-0.0296375	0.0130462	0.0665683	0.018478	0.0155486	0.368508	-0.0594157	0.0180503	0.00658165	-0.00499312	0.0139873	0.814626	0.0455234	0.0184153	0.0448374	0.0837909	0.0233671	0.0030791	-0.0155536	0.0370549	0.779106	0.0447868	0.0189324	0.0555189	0.060597	0.0177235	0.00477959	0.000665736	0.0338119	0.989916	0.0106543	0.0172813	0.664637
addition	-0.0624682	0.0177918	0.0037009	-0.0470582	0.0153948	0.0119038	-0.0196686	0.0377191	0.721026	-0.0620412	0.0167288	0.00219139	0.0185594	0.0231302	0.557757	-0.0876771	0.0294148	0.0143603	-0.0439358	0.0151832	0.0175668	-0.0416434	0.0263733	0.21951	-0.0154437	0.0190029	0.551859	-0.0200923	0.0172101	0.376941	0.052339	0.0199134	0.0321723	0.0433064	0.0220371	0.117483	0.0851406	0.0365171	0.0593761	-0.0294172	0.0226287	0.319977	-0.0305369	0.0170561	0.158553	-0.0183883	0.0262599	0.614898
affective	-0.0793663	0.0168017	0.000100865	-0.0730181	0.0234086	0.0102995	-0.018866	0.0227534	0.543449	-0.00773484	0.0204302	0.802085	0.0853316	0.0345499	0.0450825	0.108888	0.0337258	0.0078127	0.0293457	0.019005	0.231489	0.0733964	0.0325528	0.0685404	-0.0287316	0.0172702	0.193714	0.0444456	0.0170944	0.0342693	-0.0713586	0.0148523	7.73185e-05	0.0179375	0.0207804	0.526243	-0.027325	0.0204152	0.304742	-0.0472473	0.0157918	0.0139342	0.0559095	0.0338795	0.197602	0.000254383	0.0395417	0.996369
ambiguous	0.0470086	0.0251706	0.138689	-0.0105343	0.0314412	0.826208	0.0175022	0.0202913	0.526476	-0.0202372	0.0190185	0.423887	0.075628	0.0282678	0.0287612	0.100305	0.0287181	0.00390049	0.0412194	0.0134594	0.0117576	0.0720903	0.0163001	0.000261898	-0.0417101	0.0159393	0.032894	-0.0193021	0.0173413	0.40077	0.0463771	0.0201205	0.062476	0.0298615	0.0321904	0.492226	-0.0409777	0.012973	0.0092847	-0.0183878	0.0198087	0.492017	0.044242	0.0240976	0.146753	-0.01347	0.0345027	0.795383
anger	-0.0103977	0.0174336	0.674946	-0.0596256	0.0154698	0.0014483	-0.0141724	0.0267199	0.715761	0.00542087	0.0263449	0.897435	-0.010302	0.0149356	0.62151	0.0953047	0.0277711	0.00462097	0.0505893	0.0183534	0.0239776	0.114301	0.0276879	0.000652871	0.0262345	0.0213009	0.349728	-0.0417591	0.0206006	0.105462	-0.0649806	0.0206382	0.00955454	-0.0191763	0.0263871	0.599819	-0.013807	0.0179066	0.575376	-0.0700095	0.0232874	0.0135178	0.0313925	0.0188061	0.192358	0.0288104	0.0272434	0.426972
angry	-0.0253728	0.0207167	0.352808	0.0428593	0.0327132	0.315833	-0.0466886	0.0295294	0.218735	-0.0540163	0.0387454	0.283892	-0.0442384	0.0321744	0.290984	-0.00263408	0.0208515	0.936505	-0.0181629	0.0159164	0.388855	0.0264499	0.0154018	0.178288	-0.0652224	0.0241247	0.0270147	-0.0585709	0.0224694	0.0336928	-0.0443869	0.0176474	0.0411029	-0.0488419	0.0171175	0.0191433	0.00413345	0.0199583	0.896759	-0.0548342	0.013256	0.000640104	-0.0662307	0.0235159	0.0208042	0.0535779	0.0248974	0.0833504
anticipation	0.000274061	0.0378698	0.995958	0.0621586	0.0409893	0.241187	0.00910424	0.0163854	0.699475	0.0576138	0.0190633	0.0129652	-0.00290329	0.0246142	0.941363	0.0464959	0.0156076	0.0144131	0.0366408	0.0149214	0.0464574	0.0595665	0.0153389	0.00133008	-0.0335256	0.0136638	0.0465885	-0.00474302	0.0212125	0.889161	0.0560702	0.0221861	0.0402011	-0.0248128	0.0215781	0.384732	-0.0135723	0.0183044	0.591632	0.0399262	0.0177304	0.0689573	0.0283422	0.0183744	0.232031	0.00703144	0.0170203	0.783129
anticipatory	0.042476	0.020865	0.103793	-0.0317678	0.0149956	0.0890698	0.0413191	0.0284007	0.262114	0.0357334	0.0176901	0.106661	0.0226232	0.0269305	0.537241	0.000119214	0.0149556	0.995718	0.054325	0.0181611	0.0139532	0.070286	0.0280321	0.0416785	-0.0285429	0.0152535	0.137951	-0.0632236	0.0217038	0.0167769	0.0499712	0.0260656	0.127708	0.0239957	0.0231814	0.437843	-0.020832	0.0151888	0.291823	-0.0413546	0.021924	0.134134	0.0250472	0.0187083	0.304602	0.036558	0.0220102	0.194709
anxiety	0.0321621	0.0190292	0.186322	-0.0472325	0.026899	0.167446	-0.0333857	0.0217337	0.234341	0.0110302	0.0246389	0.764075	0.0404287	0.019554	0.0977735	0.0658344	0.0141783	0.000130832	0.0370997	0.0251921	0.256243	0.0647303	0.0156276	0.000631592	0.00616296	0.0152788	0.788642	0.00710571	0.018075	0.79414	-0.0382933	0.0187905	0.103436	-0.0152593	0.0191147	0.5602	-0.00341534	0.0147476	0.884667	-0.0538995	0.0162908	0.00632735	-0.00768202	0.0184583	0.781382	0.0140635	0.0139358	0.451167
appraisal	0.0186389	0.0295681	0.656587	0.0633682	0.0222922	0.0196377	-0.0219323	0.0198431	0.404846	-0.00920125	0.0227681	0.788418	-0.026548	0.0245047	0.414591	-0.0758194	0.0192692	0.00111707	0.0208916	0.0192382	0.413331	0.000565159	0.0192301	0.985352	0.0275824	0.0128676	0.0847574	-0.00377771	0.0131185	0.851361	-0.0824363	0.0173281	9.04445e-05	0.00141591	0.0187021	0.960933	-0.0546053	0.0236529	0.0620895	-0.0360226	0.0155571	0.0612374	-0.0471304	0.0174017	0.0267227	0.0771196	0.0227541	0.00514368
arithmetic	0.0287049	0.0178728	0.21061	0.010889	0.0178356	0.667816	-0.0220436	0.0157756	0.282449	-0.0213218	0.0195892	0.412183	-0.0174965	0.0237527	0.59438	0.0500268	0.0193607	0.0355748	-0.0234052	0.0178871	0.316462	-0.0347857	0.0221142	0.221523	-0.0850877	0.0235985	0.00292202	0.00570825	0.0166793	0.821848	0.0528476	0.024528	0.0829554	0.0306388	0.0415102	0.593386	-0.0718852	0.0181004	0.00100659	-0.00565877	0.0172663	0.831099	0.0464259	0.0195755	0.0548998	-0.0017244	0.0184861	0.952747
arm	0.05892	0.0196825	0.0138838	0.0378261	0.0231843	0.202826	0.0307323	0.0270154	0.390157	-0.0266621	0.0302429	0.516693	0.0362783	0.0166733	0.0798089	0.0234358	0.0224348	0.433249	-0.066566	0.0231032	0.0180837	-0.0118292	0.0160197	0.593231	0.103401	0.0200925	2.31496e-05	0.0609248	0.0215024	0.0200807	0.0162315	0.0296743	0.705253	-0.0152259	0.0210628	0.602134	0.014246	0.0170723	0.540289	-0.0102213	0.0419955	0.877062	-0.0259831	0.0192566	0.30047	-0.0137331	0.0138105	0.45808
arousal	-0.0558591	0.0232208	0.0515377	-0.0737339	0.0316701	0.0596581	-0.0500355	0.0173631	0.0180665	-0.0188461	0.0427028	0.766935	0.043971	0.0123328	0.00324698	0.032248	0.0113939	0.0201742	0.034598	0.0157132	0.0758937	-0.0026804	0.0142777	0.905584	0.0195412	0.02065	0.482218	0.0124386	0.0215177	0.685564	-0.00691557	0.0177052	0.795327	-0.0583076	0.0169786	0.00460095	-0.00101493	0.0230237	0.976158	-0.0575215	0.0177954	0.00775611	0.034955	0.0203888	0.179134	0.028149	0.0175807	0.212393
articulatory	0.0277414	0.0269787	0.441104	0.0505267	0.0248091	0.103608	-0.00191086	0.0246823	0.960453	-0.0324913	0.0236918	0.29183	0.0702521	0.0262228	0.0284892	-0.0413928	0.0145872	0.0198374	-0.0232418	0.0199691	0.378307	-0.0539762	0.0276976	0.120669	-0.0710329	0.0166986	0.000453073	-0.0707015	0.0301343	0.0576715	-0.0532156	0.0189222	0.021018	0.0108089	0.0500558	0.893143	0.0352033	0.0153951	0.0646402	-0.0282225	0.0211505	0.306278	0.0334123	0.0167159	0.110935	-0.0100259	0.0226963	0.767005
association	-0.0294868	0.0240657	0.352698	-0.0318226	0.0230949	0.289822	-0.0304079	0.0185972	0.20191	-0.0813579	0.0182223	0.000231215	0.0424944	0.0134252	0.00913293	0.0358446	0.0123644	0.0173657	0.036561	0.0227212	0.209689	0.0276137	0.014848	0.140613	0.0026138	0.0175037	0.923935	0.00347064	0.0254057	0.931409	-0.0498964	0.0225477	0.0743139	-0.0203133	0.0191969	0.426834	-0.0194469	0.0189251	0.441508	-0.050619	0.0216494	0.0586464	0.0453238	0.0245638	0.144362	0.0338749	0.0279193	0.357757
associations	-0.0448464	0.0204827	0.0776058	-0.0302349	0.0287599	0.429992	-0.0150373	0.0301326	0.734017	0.015875	0.0328038	0.742816	0.0719364	0.0330778	0.0799259	0.0815065	0.0195446	0.000581727	-0.0261401	0.0151714	0.176965	0.101306	0.027102	0.00201017	0.0271611	0.0152458	0.160997	0.03077	0.0194353	0.218199	-0.0825164	0.0234198	0.00358514	0.0307566	0.0227692	0.299957	-0.008854	0.0197304	0.763374	-0.0497147	0.0132676	0.00196543	0.0137909	0.0274319	0.732138	-0.00388942	0.0191145	0.898121
associative	-0.00294082	0.0186736	0.920436	-0.0853103	0.0292109	0.0165145	0.0214426	0.0313872	0.6254	-0.0566697	0.0391346	0.264411	0.0559993	0.0229748	0.0481579	-0.050498	0.019926	0.0395187	0.00904989	0.0551626	0.917115	-0.0285293	0.0168377	0.185154	-0.0308007	0.020454	0.244691	0.0365798	0.0157071	0.0595903	-0.0390114	0.026507	0.256596	0.0388285	0.0230592	0.188438	0.0214546	0.0136766	0.222939	0.0251098	0.0168329	0.249504	-0.00623465	0.0161682	0.798484	-0.061205	0.021266	0.0181895
attend	0.095864	0.0272982	0.00371314	0.040336	0.0253494	0.215724	-0.00947147	0.0194326	0.740927	0.00191808	0.037529	0.972889	-0.0334528	0.016657	0.108981	-0.00191373	0.0187326	0.948319	0.05528	0.0179357	0.0112329	0.109276	0.0286628	0.00159693	-0.0346101	0.0229053	0.243188	0.0163914	0.0196711	0.541009	0.0104548	0.0448951	0.884139	0.0243067	0.0552834	0.767916	0.0288642	0.019837	0.262123	0.0269796	0.0203411	0.309567	-0.0476081	0.0175926	0.0268669	-0.00178163	0.0420966	0.977004
attended	-0.0125878	0.0207702	0.669651	-0.0448224	0.0173924	0.0360088	0.00467761	0.0182535	0.868992	-0.0284532	0.0320407	0.513658	-0.0636853	0.0228881	0.022585	0.00409834	0.0147812	0.857109	0.0127158	0.0172537	0.594169	0.0251845	0.0154975	0.204594	-0.00735807	0.0178178	0.78316	0.0369951	0.0217213	0.182445	-0.0787221	0.0256632	0.0116269	0.048438	0.0251314	0.125399	0.0123798	0.0164225	0.584636	-0.0594479	0.0184729	0.00800027	-0.0401065	0.0249344	0.209816	-0.0529513	0.0225505	0.0574787
attending	0.0541103	0.0264962	0.1027	0.081161	0.0338707	0.0524858	0.00924493	0.0214346	0.772374	0.0222233	0.0226662	0.464466	0.0235977	0.0200902	0.373919	0.0736099	0.0191232	0.00145762	0.0209497	0.0200787	0.434013	0.0343072	0.0147984	0.0608883	0.053844	0.0187321	0.0183046	-0.029701	0.0154319	0.126023	0.0454639	0.0177126	0.0368106	-0.0322461	0.0406936	0.563252	-0.00602043	0.0158349	0.801366	-0.0083397	0.0154104	0.708991	-0.0466665	0.0249375	0.137954	0.0370388	0.0134179	0.023799
attention	-0.0479977	0.0153581	0.0101198	0.0351401	0.0148607	0.0556272	-0.0252612	0.021361	0.370701	-0.0534383	0.0197442	0.02686	0.0225385	0.0175499	0.327354	0.00656465	0.0220733	0.846446	0.00279127	0.0184263	0.923275	-0.0459674	0.0262942	0.169674	0.046109	0.0163664	0.0207684	0.0803725	0.0165337	6.41145e-05	-0.00986636	0.0282116	0.818085	0.025869	0.0235873	0.408449	0.00174677	0.0158706	0.945241	0.0562478	0.0195739	0.0183327	-0.0297648	0.0124423	0.052843	0.0187133	0.0199996	0.488023
attention task	0.0772532	0.0189838	0.000755489	0.0116087	0.0103796	0.398011	-0.0103307	0.0225469	0.758005	-0.0560518	0.0398258	0.278665	-0.0283572	0.0284288	0.456768	0.064281	0.016387	0.0011672	-0.0488057	0.00983238	4.51689e-05	0.00450281	0.0187072	0.878773	0.0311502	0.0223417	0.283881	0.0402159	0.0202897	0.113874	-0.0190148	0.0251008	0.582718	-0.0604347	0.0361088	0.191134	-0.0185023	0.0155013	0.366236	0.0303064	0.0200715	0.243335	0.0144479	0.0155453	0.491597	0.076673	0.0223134	0.00457121
attentional	0.0465193	0.0177745	0.0328843	0.0733365	0.0243094	0.0131449	0.00579322	0.0215427	0.861299	-0.0307195	0.023081	0.307751	-0.0756907	0.0166609	0.000176486	-0.00735287	0.0150308	0.740142	-0.00352383	0.0240693	0.925455	0.0589703	0.0196496	0.0136468	-0.00748205	0.0142884	0.719695	-0.0422516	0.0184168	0.0637789	-0.0601519	0.0233502	0.0360881	-0.0354051	0.021774	0.204428	0.00470587	0.0130631	0.813038	0.0424781	0.0144115	0.0155379	0.00714281	0.0190494	0.804628	0.00593164	0.0158354	0.804844
attribution	-0.127371	0.0262922	6.80066e-05	-0.0137581	0.0206328	0.635651	-0.0215555	0.0272629	0.564172	0.0249332	0.0281399	0.514554	-0.0853328	0.0155547	5.90995e-06	-0.0627758	0.0169886	0.00226677	-0.0492738	0.0169067	0.0167278	-0.0645908	0.0246348	0.0325426	0.0885261	0.0227084	0.00125957	0.0565201	0.0180318	0.00990532	-0.0498561	0.0227454	0.077295	0.0221802	0.0192752	0.384565	0.022902	0.0212001	0.41607	0.0452635	0.0200071	0.0675384	0.0267404	0.0166515	0.210636	0.0825788	0.0274534	0.013461
audio visual	-0.0692757	0.0202654	0.00478169	0.00949404	0.0317975	0.845996	-0.031816	0.021106	0.244199	-0.0614574	0.0175037	0.00370757	0.0128791	0.0179808	0.605642	0.0692021	0.016977	0.000746229	0.052395	0.0152035	0.00444051	0.0123647	0.0134749	0.497348	-0.00687879	0.0108151	0.653875	-0.0456834	0.0196542	0.0601436	-0.0631867	0.0178279	0.00342968	0.0486004	0.0204854	0.0548585	0.0257959	0.0251398	0.442144	0.0259937	0.0154693	0.189385	0.0528451	0.0272943	0.123489	0.013287	0.0307759	0.772223
audiovisual	-0.0692757	0.0202654	0.00477748	0.00949404	0.0317975	0.845888	-0.031816	0.021106	0.244147	-0.0614574	0.0175037	0.003704	0.0128791	0.0179808	0.605552	0.0692021	0.016977	0.000744821	0.052395	0.0152035	0.00443649	0.0123647	0.0134749	0.497268	-0.00687879	0.0108151	0.65378	-0.0456834	0.0196542	0.0601228	-0.0631867	0.0178279	0.00342622	0.0486004	0.0204854	0.0548388	0.0257959	0.0251398	0.44207	0.0259937	0.0154693	0.18934	0.0528451	0.0272943	0.123455	0.013287	0.0307759	0.77212
auditory	0.0794548	0.0237783	0.00583796	0.0314213	0.0341133	0.495543	0.00120316	0.0236008	0.972879	-0.0321186	0.0309036	0.435808	-0.0439426	0.0185177	0.0547933	-0.0631846	0.0272742	0.0610944	-0.018847	0.0172348	0.409971	-0.084242	0.0206901	0.000753997	0.0494381	0.0132751	0.00209709	-0.0215711	0.0198573	0.41331	0.0615342	0.0183714	0.00570972	-0.000861286	0.0211159	0.977782	0.0450706	0.0168495	0.0287672	0.0465205	0.0129541	0.00303311	-0.0340077	0.0145534	0.0587976	0.0959142	0.0342295	0.0215274
auditory stimuli	0.0582422	0.0183703	0.00901513	-0.048913	0.0373671	0.316306	-0.0251933	0.0216692	0.37896	-0.0258466	0.0248805	0.435991	-0.0579569	0.0225517	0.0365326	-0.0850554	0.0355698	0.0528911	-0.0317581	0.0112636	0.0206355	-0.10955	0.0302303	0.00277814	-0.0345301	0.0176984	0.120101	-0.05156	0.0150226	0.00462323	-0.0389292	0.0199458	0.119963	-0.0187516	0.0386804	0.742411	-0.0199403	0.014196	0.279543	-0.0610319	0.0183814	0.00615456	-0.040261	0.0169023	0.0538633	0.0845968	0.0330043	0.037066
auditory visual	-0.0188162	0.0181714	0.43767	0.0348655	0.0416091	0.538424	-0.0141932	0.0167376	0.533544	-0.05565	0.0230034	0.0500707	-0.0596225	0.020586	0.0174623	-0.0103144	0.0200031	0.724369	-0.0274678	0.0209767	0.31617	-0.0576473	0.0244495	0.0564187	0.0688326	0.015212	0.000185441	-0.0582578	0.018136	0.00811792	-0.0330234	0.0232084	0.273218	0.0280261	0.0224665	0.343003	0.0322205	0.0195146	0.197347	0.0054072	0.0253713	0.894167	-0.0138477	0.0185607	0.589098	-0.0862232	0.0289868	0.0145839
autobiographical	-0.071125	0.0184656	0.00145102	-0.0585657	0.0162625	0.00295229	-0.0147142	0.0244387	0.671553	-0.0613382	0.01846	0.00611998	0.0287015	0.0143932	0.11162	0.0536363	0.016663	0.00798993	0.00400287	0.0162635	0.875203	0.0493547	0.0193519	0.0381889	0.013778	0.0171937	0.55839	-0.0559897	0.0233705	0.0524931	0.0145473	0.0224346	0.646745	0.031193	0.0632319	0.737802	0.0345569	0.0270769	0.330341	-0.0612174	0.0190844	0.00821249	0.00786325	0.0141177	0.698461	-0.00203279	0.0241835	0.957322
autobiographical memory	-0.0804571	0.0252537	0.00864661	-0.0698735	0.017318	0.000832929	-0.0171861	0.0157835	0.412052	-0.0777071	0.0244191	0.00874662	0.0296847	0.0136253	0.0795167	0.0653184	0.0185896	0.00369281	0.000680676	0.0173335	0.978547	0.00870224	0.018632	0.752699	-0.00458304	0.0155436	0.847731	-0.0696971	0.0194704	0.00311673	0.0151533	0.0210832	0.60441	-0.0294454	0.0182845	0.209471	-0.00442511	0.0200079	0.890198	-0.0757473	0.0215974	0.00375104	-0.00305489	0.0152154	0.899045	-0.0828746	0.0344159	0.051324
automated	-0.0134351	0.0221352	0.66958	-0.0344487	0.0319059	0.416313	-0.00193749	0.0253759	0.960866	-0.0477681	0.0180819	0.0311002	-0.0493221	0.0243362	0.105527	-0.0125603	0.0179121	0.614306	0.027358	0.0120468	0.0666114	-0.0176056	0.022297	0.564809	-0.0845231	0.0242218	0.00392165	-0.0746375	0.0203618	0.00246345	0.0721044	0.0162521	0.000250984	-0.0570141	0.022583	0.0403389	-0.00260977	0.0129444	0.899013	-0.032337	0.0206071	0.222857	0.0309256	0.0191489	0.207894	-0.0193878	0.0480977	0.78877
automatic	0.0755522	0.027453	0.0241824	0.0529919	0.0189567	0.02188	-0.00317092	0.0180386	0.911513	0.0790177	0.0189854	0.000599188	-0.0116658	0.0180374	0.647724	-0.077387	0.0285329	0.0265014	-0.0254578	0.0275933	0.494602	-0.0154412	0.0218361	0.611238	0.0325196	0.0205004	0.217236	0.0354785	0.0171538	0.0976896	0.089651	0.0195914	0.000160253	0.0653917	0.0265071	0.0453743	0.0593424	0.017395	0.00485818	0.0585693	0.018224	0.0080849	-0.0102796	0.0173838	0.677956	-0.072986	0.0289319	0.0405155
autonomic	0.0833217	0.0326675	0.0381959	-0.0734717	0.0205	0.0030848	0.0717456	0.025368	0.0202762	0.063864	0.0217903	0.0161515	-0.0145953	0.0272354	0.712287	0.00150733	0.0109235	0.930381	0.00870797	0.0214202	0.787439	-0.00265217	0.0157969	0.915164	0.00592252	0.0191732	0.840755	-0.0280311	0.0147159	0.130252	0.0356748	0.0236191	0.243307	-0.0169449	0.0251155	0.63081	0.0180704	0.017907	0.451039	0.000371487	0.0211057	0.991013	-0.0299785	0.0178817	0.19042	-0.0681222	0.0246972	0.0239177
aversive	-0.0182707	0.0244712	0.588848	-0.0497844	0.0194332	0.037152	-0.0197462	0.0180443	0.409676	0.0382788	0.0224597	0.182083	0.0596848	0.0183903	0.00749642	0.0340811	0.0159256	0.0853258	0.0395644	0.0153517	0.036016	0.073756	0.01625	0.00017676	-0.0056417	0.015167	0.806309	-0.077062	0.0342659	0.0693654	-0.0126118	0.0221644	0.691071	-0.0228856	0.0179398	0.330541	-0.00715812	0.0185926	0.798685	-0.0536878	0.0179702	0.0140813	0.0274524	0.0154898	0.162853	0.00693612	0.0165463	0.779466
avoid	0.071604	0.0265062	0.0271278	-0.0409479	0.0232411	0.16555	0.0078282	0.0185543	0.778116	0.125793	0.0371227	0.00515236	-0.0181965	0.0190073	0.476303	-0.0904663	0.022636	0.000931485	-0.0352464	0.017908	0.116844	-0.0688552	0.01443	8.60995e-05	0.03819	0.0191074	0.110936	-0.033424	0.0179302	0.13949	0.0557117	0.0168944	0.00650829	0.0518858	0.0177235	0.0162616	0.0223566	0.0146885	0.239498	0.0164585	0.0185812	0.514519	-0.0252906	0.0301344	0.53776	0.0127465	0.0164816	0.574193
avoidance	0.0352122	0.0211205	0.193006	-0.060041	0.0190553	0.00949151	-0.0131276	0.0266108	0.737896	0.0802764	0.0241389	0.00607253	-0.0314668	0.019157	0.199784	0.000972114	0.0161334	0.968575	0.0168068	0.0149091	0.394395	0.0482697	0.0193559	0.0428264	-0.0261165	0.0159046	0.199899	-0.0432519	0.0216701	0.111357	-0.0816444	0.0174627	0.00011937	0.00638031	0.0209537	0.843279	-0.0286209	0.0208531	0.291424	-0.0550546	0.0170847	0.00793116	-0.0394085	0.0167783	0.0573974	0.0409592	0.0223341	0.147263
awareness	0.115931	0.021246	6.64387e-06	0.0761947	0.0206928	0.00234894	-0.025319	0.0194805	0.320073	0.081432	0.024624	0.00635814	-0.0110805	0.0204373	0.708562	-0.0393046	0.0243257	0.207666	0.00776241	0.018492	0.779189	-0.0652651	0.0195238	0.00581392	0.0294025	0.0139132	0.0897369	0.077921	0.0195563	0.000965721	0.049589	0.020997	0.0559267	-0.0353282	0.0267374	0.311294	0.00345144	0.0151712	0.887214	-0.0360606	0.0159471	0.067689	0.0199061	0.0227809	0.52066	-0.0109833	0.0209205	0.718863
belief	0.0361384	0.0269736	0.304381	-0.0219494	0.0187996	0.376963	-0.0240496	0.0199244	0.360586	0.0208776	0.0404261	0.724005	0.00387882	0.0221467	0.911489	-0.0698679	0.0322723	0.081421	0.0426038	0.0180007	0.0553848	-0.033728	0.0274306	0.35082	0.000919249	0.0183896	0.972994	-0.0179807	0.0196084	0.497557	-0.0804324	0.0190018	0.000476016	0.0377342	0.0247725	0.239205	-0.0239878	0.0207749	0.382894	-0.0401291	0.0178784	0.0699305	0.00634544	0.0160141	0.792245	-0.102194	0.0337652	0.0128335
beliefs	0.0329614	0.0265985	0.346611	-0.0270967	0.0228671	0.36983	-0.0699381	0.0263815	0.0304736	0.0331052	0.0259807	0.3312	0.0928511	0.0188715	5.32614e-05	0.0857412	0.0174521	5.41075e-05	-0.0680392	0.0213139	0.00851962	-0.0527947	0.0326143	0.206778	0.0337065	0.017393	0.123172	0.013531	0.0191941	0.612337	0.0352681	0.0204772	0.17709	0.0371351	0.0203298	0.148987	0.0193651	0.0180006	0.41839	-0.0133358	0.016072	0.543078	-0.0360951	0.0202207	0.159889	-0.0417846	0.0239458	0.170606
believed	-0.033396	0.0226541	0.255617	-0.0656916	0.035338	0.140832	-0.029368	0.0179389	0.201345	0.0107246	0.0230611	0.75408	-0.0260618	0.0165366	0.220488	-0.0754537	0.022514	0.00569266	-0.0446795	0.0228796	0.119767	-0.0662445	0.0200125	0.00630704	0.0529228	0.0231175	0.0643443	-0.0147324	0.017176	0.529579	0.0281066	0.0242956	0.38198	0.0403206	0.030508	0.311225	0.0433377	0.0187334	0.0614976	0.0400709	0.0228296	0.167659	0.0376013	0.0211618	0.162006	-0.0148038	0.0169143	0.519772
bias	-0.015771	0.0199944	0.565271	0.0389766	0.0232237	0.189963	0.00219891	0.0304099	0.962672	0.0819483	0.0277146	0.0152284	0.0702555	0.0254842	0.0239576	0.0551716	0.0174764	0.00933524	0.0106312	0.015085	0.612409	-0.00252159	0.0177278	0.927884	0.0888721	0.0240013	0.00221817	0.00459903	0.0152883	0.844863	0.0314952	0.0218162	0.265855	0.0238919	0.0204088	0.375622	-0.00961141	0.0118797	0.55386	-0.00560475	0.0198041	0.854015	-0.0333043	0.0141564	0.0569519	0.00866648	0.0227515	0.801075
biased	-0.107548	0.0226159	9.08444e-05	-0.0646127	0.0299106	0.0821983	-0.0420939	0.0290023	0.263352	-0.0382238	0.0399996	0.47715	-0.0638856	0.0262642	0.0486992	0.0330813	0.0143186	0.0618419	0.0509945	0.0135384	0.0018411	0.0459201	0.0231408	0.113419	0.039111	0.0175702	0.0724882	0.0559319	0.0167855	0.00597891	-0.0496457	0.0142156	0.00390284	0.000617489	0.0286291	0.9891	0.00128495	0.0199649	0.966274	-0.0451934	0.0175488	0.0361247	-0.0404241	0.0213156	0.132062	-0.0288785	0.0246682	0.375682
biases	-0.0606572	0.0303945	0.111393	0.0545813	0.039422	0.287512	-0.00159882	0.0226484	0.963382	-0.045226	0.0230767	0.11847	0.0985939	0.0275124	0.00308595	0.105539	0.0249329	0.000477056	-0.0580228	0.024285	0.0531578	0.0986994	0.0200142	5.13766e-05	0.0516142	0.0257036	0.109022	-0.0596073	0.0177766	0.00566202	-0.0316185	0.0231562	0.29404	-0.0560452	0.0298939	0.137019	-0.0347379	0.0312764	0.401833	-0.0557049	0.0153594	0.00275634	-0.0224562	0.0301304	0.589528	-0.0269933	0.0187041	0.265826
binding	-0.079143	0.0264169	0.0138073	-0.00466472	0.0154351	0.844554	0.00741715	0.0188283	0.793874	-0.00207886	0.0278938	0.961438	0.0824737	0.0227608	0.00277582	0.0440804	0.018358	0.0520277	-0.0362262	0.0191641	0.13329	0.0255412	0.0112335	0.0663445	-0.00577641	0.0195642	0.847607	0.0544393	0.0196455	0.0231979	-0.0674967	0.0152264	0.000251379	0.0440016	0.0287297	0.235988	-0.0540793	0.0232474	0.0599251	0.0278052	0.0198807	0.281893	0.054276	0.0204906	0.0305924	0.0390528	0.0272552	0.269707
body	-0.0145943	0.0333777	0.769134	0.0784198	0.0328569	0.0534288	0.0121435	0.0150608	0.555543	0.0597339	0.027323	0.0781785	0.0609124	0.0207533	0.0160392	0.0575377	0.0201828	0.0192652	-0.0279242	0.0199586	0.281688	0.038975	0.0162521	0.0523407	0.0199628	0.00918477	0.0800876	0.011054	0.0176227	0.658359	0.0883188	0.0188949	0.000119471	0.0695649	0.0219783	0.00913023	0.0193867	0.0233962	0.543676	0.0596268	0.0206956	0.0180809	0.0595685	0.0262225	0.0665587	0.0256907	0.026887	0.477064
calculation	0.090494	0.0226877	0.000953386	0.0722331	0.0295202	0.0472119	0.00141557	0.021012	0.964631	-0.0215138	0.0260668	0.545406	-0.0261769	0.0209342	0.341754	-0.0313431	0.0155777	0.108142	-0.0632833	0.0119404	1.34999e-05	-0.0827479	0.0231449	0.00316349	-0.0514674	0.0179028	0.0183101	0.0294418	0.0157342	0.137924	-0.030412	0.0208904	0.261873	0.0438793	0.0181399	0.0500891	0.00959815	0.0137326	0.615483	0.0550045	0.0147858	0.00211518	0.0395214	0.0146079	0.0268948	0.0363033	0.0234064	0.228853
capacity	-0.00896607	0.0202585	0.766501	-0.0656908	0.0238831	0.0242849	-0.0223775	0.0154945	0.265741	0.0261079	0.0519153	0.732104	-0.0870714	0.0226112	0.00145454	0.027737	0.0154407	0.157077	-0.0687298	0.017443	0.00110194	0.0262201	0.0156086	0.18949	-0.00886636	0.0219008	0.788027	0.0624041	0.0313963	0.112802	-0.0765137	0.022665	0.00532394	0.0453934	0.0391372	0.380298	-0.0167542	0.0280529	0.67456	-0.0220143	0.0174306	0.336428	-0.0282954	0.0207105	0.293728	0.0212883	0.0179137	0.368454
capture	0.0934229	0.0178738	1.79185e-05	0.0458338	0.016999	0.0274005	0.0324876	0.0213942	0.240633	0.0763958	0.0307267	0.043535	0.0432846	0.0164809	0.0322772	0.0867134	0.0234953	0.00229896	0.0228894	0.0161461	0.275136	0.0541241	0.0134874	0.000888614	0.0769616	0.0169307	0.00017556	0.0708303	0.0188778	0.00193433	-0.086639	0.0188873	0.000154996	-0.0399351	0.0280786	0.273438	-0.0726144	0.0199729	0.00268392	-0.0411742	0.0218407	0.134351	0.0265317	0.0108648	0.047732	-0.0185067	0.0185446	0.456592
categories	-0.0658999	0.0234719	0.0212455	-0.0420925	0.0339913	0.346748	0.0408213	0.022945	0.161457	-0.0349094	0.0457946	0.580065	0.0929434	0.0225578	0.000668869	0.105732	0.0231124	0.000160052	0.0141983	0.0189596	0.587534	-0.0203485	0.0190625	0.422641	-0.0383353	0.0213236	0.156784	0.0421446	0.0384567	0.408785	0.0070623	0.026301	0.861308	-0.00749841	0.0249125	0.845155	0.0444554	0.0232303	0.128416	-0.0349892	0.0255468	0.292386	0.0256737	0.0185658	0.287657	0.0489158	0.0241677	0.105936
category	-0.076813	0.0218656	0.00369963	-0.000524412	0.0213681	0.987751	0.0137464	0.0237549	0.685352	-0.0658679	0.0228816	0.0181763	0.0782506	0.018063	0.000351864	-0.024734	0.0175049	0.276529	0.0261052	0.0176724	0.254848	0.0124655	0.0218305	0.689618	-0.0614978	0.0229528	0.0284791	-0.0645277	0.020423	0.00926354	-0.0245843	0.0209505	0.374293	-0.0196692	0.018546	0.425586	-0.0225071	0.022482	0.455001	-0.0161404	0.0201318	0.558169	-0.00523303	0.0145482	0.812959	-0.00464981	0.0148719	0.838767
causal	-0.01771	0.0268093	0.639634	0.0228152	0.015885	0.268478	0.0168432	0.0157516	0.421701	-0.0102146	0.0203329	0.732038	0.0367495	0.0325288	0.393437	-0.0182127	0.0142867	0.330927	0.0069323	0.0278103	0.873219	-0.063367	0.0214982	0.0155449	-0.00856002	0.0151749	0.69425	-0.0628048	0.0228096	0.0241259	-0.0818617	0.0230944	0.00343143	-0.0308847	0.0260069	0.36876	0.00405236	0.0156407	0.867267	-0.0666813	0.0398656	0.191365	-0.0361587	0.0341782	0.42683	-0.0460233	0.0259695	0.162841
choice	0.052136	0.0163769	0.00871384	0.0317281	0.0225625	0.279112	0.0341423	0.023905	0.271385	0.0839814	0.0222565	0.00179936	0.0462537	0.0328983	0.279199	-0.042177	0.0200974	0.092288	-0.0281492	0.0199715	0.277888	-0.0917007	0.0181679	3.47969e-05	0.0618313	0.019075	0.00757351	-0.0296496	0.0190766	0.227736	0.0869279	0.0160878	8.29512e-06	-0.0252467	0.0189212	0.306249	-0.012511	0.0182984	0.625045	0.00333116	0.0165258	0.898935	-0.00342732	0.0147566	0.884546	0.0240148	0.0128142	0.137174
choices	-0.014924	0.0228012	0.643036	0.0317823	0.0216586	0.258177	0.00355108	0.0237342	0.924031	0.0850745	0.0222301	0.00153881	0.074849	0.019307	0.00135635	0.046652	0.0198796	0.0576335	-0.0284925	0.0270004	0.428195	-0.0266201	0.0228157	0.37706	0.041224	0.0210646	0.118982	0.0144079	0.0190641	0.583838	-0.0161824	0.0224328	0.603052	-0.0216287	0.0222819	0.469261	-0.0180641	0.0173503	0.434865	-0.00797791	0.0283204	0.854791	0.0310747	0.0187959	0.196779	0.0363976	0.0144781	0.0411807
choose	-0.0242721	0.0190272	0.330498	0.0282212	0.0186091	0.241208	0.0241033	0.0276637	0.522109	0.0408805	0.0335445	0.355615	0.0248009	0.0284086	0.521006	0.0430621	0.0257558	0.191517	0.0344591	0.0172594	0.111256	0.0446525	0.0246258	0.152731	-0.0767709	0.023842	0.0079824	-0.0711523	0.012783	4.40349e-06	-0.0657926	0.0326045	0.106976	0.0163428	0.0260421	0.658215	-0.0298876	0.0179115	0.192527	-0.0385941	0.016194	0.0537197	-0.049374	0.018214	0.0265799	-0.0713355	0.0162581	0.000289744
coherence	0.0570448	0.0186562	0.0118816	0.0290391	0.0209977	0.287713	0.0026543	0.0235727	0.94395	-0.0372946	0.0257373	0.264252	-0.0045867	0.0245199	0.905923	0.106953	0.0279486	0.00153805	-0.0320258	0.0202411	0.218437	0.00149518	0.0201563	0.961608	0.00215769	0.018922	0.943115	-0.0419484	0.0194646	0.0829203	0.0782005	0.0227478	0.00455371	0.00258301	0.0309885	0.957667	-0.022055	0.0180339	0.353552	0.0113758	0.025061	0.760047	-0.0199978	0.0181133	0.405093	-0.0457049	0.0365517	0.341704
coherent	-0.0803197	0.0192222	0.000566156	0.0320679	0.0174216	0.145578	0.00353697	0.0250404	0.928476	0.0184583	0.0198747	0.491846	-0.0103678	0.0273379	0.801853	-0.00392156	0.0226485	0.912587	-0.00403451	0.0162465	0.87368	-0.0198514	0.0172698	0.38493	0.00241095	0.0178211	0.932163	-0.000103305	0.0124875	0.995593	-0.0139086	0.0220103	0.655807	-0.0417757	0.0171782	0.0487324	0.00524759	0.0153169	0.821648	0.023036	0.0238416	0.471805	0.0169252	0.0150592	0.395799	-0.0274671	0.0109263	0.0411631
color	0.0136681	0.0188319	0.600289	-0.0100232	0.0240209	0.780882	0.0198443	0.014783	0.303369	-0.0285784	0.0189819	0.244776	0.0614369	0.0241413	0.0386355	0.114866	0.0194941	1.02599e-06	-0.0175823	0.0152201	0.382615	0.0382225	0.0212469	0.156455	-0.0505204	0.016389	0.0112226	-0.0505518	0.0201232	0.0413164	0.0348904	0.0236484	0.255456	-0.00922219	0.029109	0.836228	0.0488037	0.0205874	0.0549596	0.0584532	0.0185946	0.00967326	0.0239043	0.0151992	0.221593	-0.0631632	0.0170274	0.00218677
combination	0.0728386	0.0177602	0.000710237	0.0439711	0.0184985	0.05434	0.0228703	0.0306328	0.58878	0.0454147	0.0154397	0.0158109	-0.000363164	0.0236583	0.991778	0.0568814	0.0263351	0.0822314	0.0273887	0.0207756	0.312357	0.0892597	0.0341208	0.0329438	0.0922692	0.0307682	0.0137074	0.0330228	0.0136105	0.0494019	-0.0261715	0.0284391	0.49598	0.0070706	0.0209385	0.824408	0.00168413	0.0140461	0.940326	0.0182133	0.0215261	0.534707	-0.0176187	0.0133841	0.31325	0.0028834	0.0137126	0.895441
combinations	-0.0210633	0.0249464	0.535277	0.0727765	0.0187901	0.00137276	0.00860216	0.0188971	0.759274	-0.0248662	0.017138	0.263469	0.0702104	0.0273686	0.0369277	0.0880033	0.0265157	0.00617063	0.0184833	0.0225166	0.547687	0.00789797	0.0202845	0.795845	0.0161502	0.0192833	0.538565	-0.0666707	0.0209054	0.0085928	0.0413629	0.0283527	0.260776	0.0175501	0.0512984	0.821734	0.0566955	0.021055	0.0276304	0.0214641	0.0269307	0.560671	-0.013709	0.0215428	0.653708	0.0614635	0.0285211	0.0828892
combining	0.0819412	0.0288214	0.0196296	-0.0227331	0.0254788	0.511213	0.0107511	0.0290777	0.807668	0.0427042	0.0442248	0.471992	-0.0503613	0.0221647	0.0665412	0.06964	0.0268979	0.0352133	0.0334027	0.0178133	0.136981	0.0771368	0.0158666	6.43792e-05	-0.0319587	0.0230393	0.2866	-0.0133746	0.0112936	0.370132	-0.0190113	0.0270595	0.613503	-0.0712236	0.0204081	0.00391918	-0.0679786	0.0154985	0.000290935	-0.0114833	0.0338111	0.8233	-0.0260273	0.0176255	0.25498	0.0253363	0.022561	0.396098
communication	-0.0254553	0.032756	0.57165	-0.0654328	0.0185401	0.00355817	-0.00965158	0.0229175	0.778552	-0.0492007	0.0182171	0.027153	0.0046231	0.0167183	0.857184	0.0773932	0.0272564	0.0197432	0.0680848	0.0154965	0.000287052	0.0115489	0.0196764	0.680593	-0.049351	0.0186272	0.0305658	-0.0095617	0.0157985	0.670134	-0.0633875	0.0180947	0.00379528	-0.0332357	0.0209244	0.216424	-0.011272	0.0156304	0.603132	-0.029752	0.0204326	0.261772	-0.0394509	0.0140994	0.0217334	0.0529736	0.0328981	0.209447
competing	0.00743846	0.0267061	0.856372	-0.00353771	0.0166439	0.894422	-0.0143884	0.0288509	0.734187	-0.0283748	0.0440764	0.648927	-0.0397723	0.0111963	0.00337108	0.088783	0.0215944	0.000687966	-0.01695	0.0207863	0.550881	-0.0487704	0.0206415	0.0558727	-0.0288685	0.0231767	0.343857	-0.0850407	0.0241377	0.00358455	-0.0849804	0.0221378	0.00149183	0.0070246	0.0181611	0.797696	0.0163572	0.0183777	0.512655	0.077628	0.0208812	0.00213075	-0.0163456	0.0121829	0.303631	-0.0892896	0.0330548	0.027128
competition	0.0385052	0.0262402	0.258128	-0.0436041	0.020103	0.0806874	0.000345814	0.0157434	0.989012	-0.0510157	0.0185312	0.0241502	-0.0663484	0.0166614	0.000973471	0.0405182	0.0149564	0.0266788	0.0460445	0.0284557	0.206958	-0.00597664	0.0152782	0.795144	0.0129111	0.0228463	0.693588	-0.0346732	0.0183732	0.133933	0.0625792	0.0188936	0.00627129	-0.0291643	0.0553986	0.718261	-0.0586609	0.0181668	0.00780821	0.0682066	0.0183966	0.00219539	0.0202182	0.0174012	0.379291	-0.0265351	0.0343112	0.574114
comprehension	0.0517903	0.0228806	0.0674055	-0.0111059	0.0260372	0.775459	-0.0295236	0.0332201	0.513392	0.0219207	0.0313399	0.615255	0.0370975	0.0150733	0.0458684	0.0643155	0.0142684	0.000198458	-0.00766303	0.021074	0.810921	0.00547961	0.0197825	0.857121	0.00262157	0.0186946	0.929093	0.0200643	0.0163923	0.353192	0.0167066	0.021565	0.57325	0.0065782	0.0328091	0.899165	0.0157678	0.0158298	0.457364	0.0609502	0.0227245	0.0283284	0.026349	0.0182597	0.26585	-0.0294926	0.0298654	0.461282
concept	0.101215	0.0181131	3.96338e-06	0.044651	0.0204987	0.0795011	-0.00971969	0.0278663	0.81855	-0.0305586	0.0399776	0.578883	-0.0754107	0.0284849	0.0306816	-0.0408587	0.0130517	0.00999859	-0.0343177	0.0173617	0.114993	-0.0701291	0.0252698	0.023016	0.0115402	0.017847	0.647742	-0.043251	0.0244727	0.164175	0.0118627	0.0194696	0.668342	-0.0169423	0.0731273	0.884696	0.0771526	0.0212003	0.00266178	-0.0237761	0.0160132	0.251734	-0.0222459	0.0175971	0.33591	-0.0406779	0.0224122	0.152258
concepts	0.0136353	0.0247859	0.703052	0.0368501	0.0170314	0.081635	-0.00594481	0.0202039	0.848135	-0.101636	0.0310523	0.00695081	0.0470002	0.032706	0.268195	0.0290809	0.0147328	0.11558	0.0188396	0.0166652	0.39325	0.0339787	0.0134135	0.0396277	0.0283149	0.0183142	0.230799	0.0377852	0.0180995	0.0941667	0.0827523	0.0243245	0.00497302	0.0712917	0.019507	0.00255557	0.0182899	0.0167666	0.41131	0.0260641	0.0250288	0.434861	0.0199972	0.0300435	0.63634	-0.0362158	0.0139358	0.0343786
conceptual	0.110486	0.018543	8.7866e-07	0.0160045	0.0266494	0.672517	0.014195	0.0199514	0.608799	-0.0307513	0.0247918	0.346306	0.0471096	0.0241291	0.119816	-0.107165	0.0261966	0.000722648	-0.00938538	0.020369	0.756657	-0.0657131	0.0246598	0.0294752	0.0887687	0.0170597	1.98513e-05	-0.0532259	0.0197431	0.0274169	-0.0640288	0.021384	0.0138673	-0.0249346	0.0286761	0.522603	-0.0453992	0.0142867	0.00885277	-0.051049	0.0163318	0.0101094	-0.034979	0.0152888	0.0645174	-0.0786135	0.0231397	0.00504568
conditioned	-0.0413475	0.0213437	0.123309	-0.000861827	0.0190627	0.975821	-0.00760473	0.0317835	0.879758	0.0425653	0.0194923	0.0785787	0.0728302	0.024631	0.0152208	0.0405347	0.0138454	0.0162627	0.0550844	0.0123717	0.000240066	0.0590818	0.0146198	0.000817414	0.0501099	0.0196518	0.038227	0.0661371	0.0163371	0.000803231	-0.097782	0.0218153	0.000218867	0.0310811	0.0171841	0.153952	-0.00353132	0.0176665	0.89923	-0.0622098	0.0202482	0.0115046	0.0323269	0.0146966	0.0762277	-0.0282755	0.0194304	0.262101
conditioning	0.0213172	0.0175726	0.35783	-0.0333667	0.012725	0.032537	-0.0253911	0.0154724	0.200177	0.0390632	0.0195393	0.110867	0.0770669	0.0254271	0.0127055	0.0588536	0.0153166	0.00148161	0.00443415	0.0265132	0.915591	0.0694941	0.0155408	0.000227601	0.0749615	0.0214208	0.00382531	0.047968	0.0154055	0.0104277	-0.0900834	0.0229777	0.00117616	-0.00163847	0.0216715	0.960903	0.0200636	0.014726	0.294882	-0.0624204	0.0182242	0.00471037	0.0288623	0.0181714	0.216392	-0.0468551	0.0280912	0.192747
conflict	-0.0235491	0.0189128	0.344056	0.0609475	0.0162176	0.00189535	0.000614919	0.0257579	0.988057	-0.0649787	0.0197664	0.0066482	-0.000275389	0.0182875	0.991896	0.0265887	0.0216636	0.351835	0.0133135	0.0158275	0.536579	-0.0489836	0.0212605	0.0626187	-0.0213263	0.0182359	0.376102	-0.0400902	0.0190167	0.0905525	-0.00781876	0.0427199	0.907946	0.00611543	0.0258792	0.881804	-0.0559952	0.0213222	0.0322819	-0.0367577	0.0278101	0.311232	0.0017898	0.0165297	0.94614	0.0334849	0.0150319	0.0722381
conflicting	0.100652	0.0171414	1.09304e-06	0.102816	0.0249604	0.00067058	0.0358166	0.0178968	0.110476	0.0180663	0.0396363	0.759085	-0.0176039	0.0201213	0.519939	-0.0775587	0.036539	0.0883989	0.0280605	0.0175127	0.211986	-0.0446127	0.027527	0.206058	-0.0255821	0.021985	0.378412	-0.0292917	0.0175876	0.193386	-0.0749228	0.0189151	0.00103649	-0.00718442	0.022015	0.831846	0.000462365	0.0201869	0.988374	-0.0190255	0.0222759	0.530723	-0.00873611	0.016654	0.719028	-0.0696668	0.0226968	0.0115806
congruency	-0.0762079	0.0240453	0.00903673	0.00690852	0.0257281	0.861416	-0.0333614	0.0218464	0.237659	-0.0809472	0.0261865	0.010993	-0.0316743	0.0200979	0.22044	-0.0605965	0.0156748	0.00140398	0.0459082	0.0203155	0.0678647	-0.0701592	0.0245842	0.0191329	-0.0555399	0.0181652	0.0118818	-0.0519401	0.0203117	0.0375773	0.0786943	0.0215421	0.00256876	-0.0421102	0.020656	0.103342	0.052376	0.0218542	0.0524652	0.0398372	0.0178105	0.0709438	0.00270311	0.0181195	0.92383	-0.0533024	0.0234632	0.0665888
congruent	-0.0855553	0.0252921	0.00522386	0.00577096	0.0167064	0.820323	-0.0163797	0.0175504	0.489503	-0.0860519	0.0345703	0.0432844	-0.0907099	0.0199763	0.000177617	-0.0498855	0.0289643	0.177048	0.0120817	0.0200368	0.671592	-0.0119173	0.0223034	0.713394	0.0347826	0.01677	0.0966209	0.0148045	0.0204435	0.601479	-0.00218966	0.0277921	0.95968	-0.00250654	0.0308592	0.958833	0.0243391	0.025436	0.476557	0.0010759	0.0196005	0.971203	0.00462636	0.0260772	0.91072	0.0658106	0.0315085	0.0940157
conscious	-0.014785	0.0284068	0.721538	0.021554	0.0262802	0.548058	-0.0115219	0.0218888	0.718212	0.0799301	0.0226469	0.00355972	-0.0269943	0.0245341	0.406981	0.0171658	0.0187064	0.497401	0.0038274	0.0321091	0.940563	0.0365552	0.0284205	0.326468	-0.0235782	0.0196434	0.363511	0.0694854	0.0156425	0.000248633	-0.0177194	0.028464	0.661172	-0.0385552	0.03492	0.405122	-0.0166717	0.0174675	0.477435	0.042935	0.0275915	0.226999	0.00389405	0.0222943	0.911773	-0.0235334	0.0138013	0.181944
consciousness	0.0380649	0.0173849	0.077617	0.039366	0.0190982	0.0989617	-0.00475341	0.0194835	0.876684	0.0017415	0.0314788	0.971083	0.0252261	0.012535	0.108131	0.089103	0.0212466	0.000539011	0.0539399	0.0152177	0.00342955	0.0490099	0.0204874	0.0528282	0.0418901	0.0161388	0.0346512	0.0029995	0.0193544	0.921616	0.0605755	0.0262995	0.0626678	0.0443806	0.0254431	0.170806	0.0149876	0.0183009	0.548721	-0.0115408	0.0139937	0.545543	-0.0231247	0.0191126	0.359427	0.0546721	0.0316088	0.175018
consolidation	-0.0446987	0.0216345	0.0980638	-0.0522728	0.0208234	0.0414303	0.0270289	0.0218145	0.346525	-0.0412191	0.0283868	0.263188	0.0367583	0.0266821	0.289845	0.0483177	0.0273523	0.164344	0.030542	0.0308371	0.45978	-0.0114671	0.0135815	0.535213	0.0179695	0.0187316	0.475293	0.0527898	0.0183386	0.0181682	0.079792	0.0160058	4.33978e-05	-0.0122957	0.0578507	0.894319	0.0600937	0.0241949	0.0437301	-0.0142223	0.0204664	0.618137	0.0476519	0.0167886	0.019801	0.0449821	0.0128841	0.00390711
context	0.0441804	0.0178291	0.0442501	-0.0373259	0.0224885	0.195051	0.0148902	0.0339277	0.768378	0.0746984	0.0278698	0.0284107	-0.0600174	0.0153163	0.00118206	-0.0783027	0.025071	0.0101824	-0.0463203	0.0138647	0.00584141	-0.0450907	0.0293934	0.234997	0.0390501	0.0182182	0.0847486	0.0279452	0.0188386	0.252138	-0.0294584	0.0214341	0.291125	-0.0439581	0.0177548	0.044448	-0.0246867	0.0202861	0.356423	0.00569695	0.0261647	0.892081	0.0168893	0.0231837	0.598875	-0.0117644	0.0228558	0.724834
contexts	-0.0595269	0.0241508	0.045559	-0.0410098	0.0190029	0.0824823	-0.031574	0.0200724	0.221569	0.0285616	0.0294029	0.469154	0.0402514	0.0280599	0.269107	0.104844	0.0347036	0.0129813	0.0688465	0.0174797	0.0011041	0.0793807	0.0361061	0.0763885	0.0679433	0.0177873	0.00156952	-0.0218491	0.0168382	0.321093	-0.0208826	0.0178583	0.376107	-0.0194785	0.0305077	0.652459	0.0274671	0.0229088	0.363931	-0.0663628	0.0167502	0.0010342	0.0489665	0.0246727	0.113442	-0.033476	0.0223609	0.247349
contextual	-0.000562248	0.0185722	0.984871	0.0513775	0.021352	0.0514647	-0.0107561	0.0233283	0.756501	0.0643344	0.0204679	0.00967916	0.0383644	0.0238499	0.209821	0.0752015	0.0212153	0.00343463	0.0358709	0.0239203	0.246617	-0.00168486	0.0171199	0.950024	-0.00980532	0.024691	0.791816	-0.0290601	0.0193068	0.2448	-0.0573231	0.018333	0.0100873	-0.019144	0.0595367	0.834495	-0.0432206	0.017212	0.0413885	-0.0613756	0.0185062	0.00619493	0.0141256	0.014832	0.478594	0.00732824	0.0130047	0.694537
control processes	0.0749743	0.0233278	0.00808819	0.0358471	0.0150212	0.0534299	0.00588065	0.0167266	0.817378	0.0111005	0.0189815	0.682053	0.0744237	0.0208574	0.00321545	-0.0922197	0.025872	0.0032551	-0.0657031	0.0102478	9.56422e-08	-0.053138	0.0254077	0.0936599	0.0761742	0.022699	0.00563014	0.0322571	0.0215115	0.246598	0.0746306	0.018162	0.000693209	0.0195999	0.0303375	0.648007	-0.0195111	0.0209536	0.490728	0.0458069	0.0232464	0.116277	0.0177108	0.0157463	0.395325	-0.00517062	0.018128	0.85269
coordination	-0.0550769	0.0139632	0.00108978	-0.0310087	0.0240986	0.32636	0.0195851	0.0282228	0.618721	-0.0640407	0.0163759	0.00120999	-0.0600123	0.0141947	0.000477746	-0.0602925	0.0162452	0.00217828	-0.0147483	0.0169491	0.522386	-0.0141762	0.0191462	0.592017	0.0243585	0.017678	0.289765	0.0383644	0.0170697	0.0695085	0.0664983	0.0173943	0.00155537	0.0355505	0.0241992	0.257522	0.0641476	0.0208324	0.0113138	0.0624221	0.0104656	8.81859e-07	-0.0325813	0.016727	0.120835	0.0626397	0.0264823	0.0555413
covert	0.0416956	0.0162644	0.0370525	-0.0321688	0.0287149	0.397368	0.0114885	0.0171125	0.632646	0.030758	0.0232497	0.310801	-0.0279756	0.0153399	0.149876	-0.0824012	0.0237254	0.00411167	-0.0254761	0.0176146	0.264911	-0.0156969	0.0160936	0.466902	-0.0794017	0.0206124	0.00145301	-0.0724501	0.0216278	0.00570603	-0.00947675	0.0278285	0.822639	0.0143629	0.0408503	0.817465	0.0280571	0.0155376	0.154608	0.0651225	0.0202287	0.00798387	0.00404585	0.0193535	0.895909	-0.0933204	0.0247719	0.00183956
craving	0.089438	0.0187618	8.76274e-05	0.0528683	0.0176978	0.01408	-0.0294433	0.0331452	0.513536	0.0319006	0.0211929	0.24482	0.0209573	0.0188588	0.401795	0.0128573	0.0137235	0.487475	0.0372222	0.0152321	0.0475649	0.0519441	0.015056	0.00438995	0.0410759	0.0256452	0.212197	-0.0128206	0.0163833	0.568423	0.0522004	0.0244013	0.085386	-0.04713	0.0350063	0.301622	-0.0256819	0.0141637	0.1527	0.0103649	0.0237015	0.769183	-0.0220205	0.0180922	0.356369	0.0670429	0.0193666	0.00424185
cue	-0.00302845	0.0245113	0.937997	-0.0128204	0.0283298	0.760902	-0.0195805	0.0314257	0.660913	-0.0329537	0.041332	0.560541	0.00425629	0.023863	0.910038	-0.0408247	0.0167193	0.0477449	0.0487341	0.0174862	0.0223365	0.0256098	0.0125929	0.104255	0.0114111	0.00685728	0.193673	0.0146445	0.0177392	0.545334	0.0832656	0.0225859	0.00231933	-0.034407	0.0210454	0.20194	0.0204154	0.0152726	0.305453	-0.0187206	0.017076	0.408586	0.0326924	0.016923	0.124353	0.0153452	0.017933	0.530016
cued	-0.0613647	0.0287284	0.0859959	-0.046681	0.0271735	0.178205	0.0124971	0.0226271	0.701736	-0.0674957	0.0347902	0.122729	-0.0535029	0.0347129	0.23242	0.0021271	0.0178096	0.940482	-0.0161895	0.0210777	0.577069	-0.00865117	0.0188319	0.757406	0.0593085	0.0153804	0.00144624	-0.0196336	0.0181423	0.415232	0.0276583	0.0214245	0.324248	0.0335375	0.0180043	0.139887	0.0211429	0.0139916	0.243241	0.0485899	0.0205666	0.0558595	-0.0024049	0.0193452	0.937709	-0.024472	0.0313358	0.569381
cues	0.0960232	0.0199547	7.53409e-05	0.0397146	0.0202915	0.118998	-0.00530931	0.0236355	0.888734	0.0189482	0.0494538	0.799826	0.0278302	0.0184397	0.243494	0.0449306	0.0158161	0.0196785	0.0548793	0.012375	0.00025084	0.0625176	0.0192536	0.00745968	-0.0171461	0.0112903	0.240671	-0.0452426	0.0202944	0.0719867	-0.0171755	0.0230894	0.590116	-0.0165574	0.0213323	0.572296	-0.0110013	0.0167371	0.64145	-0.0264862	0.0291456	0.501704	0.0132218	0.0183933	0.604423	0.0711588	0.026368	0.027252
decision	0.0330867	0.0278282	0.368293	-0.0279474	0.0256629	0.412093	0.0230662	0.0269547	0.530066	0.048655	0.0326095	0.249394	-0.0937228	0.0229026	0.000719649	-0.0424416	0.0209629	0.105847	-0.0363569	0.0211373	0.177606	-0.033121	0.0207552	0.214024	-0.00574336	0.0162307	0.815981	-0.0508209	0.02502	0.104692	-0.000148402	0.0247911	0.996611	-0.0153889	0.0227263	0.629393	-0.0265753	0.0193857	0.291889	-0.0300516	0.0237282	0.33494	0.0248777	0.0184958	0.302143	0.0363535	0.0228722	0.216112
decision making	-0.0192455	0.0222113	0.524379	-0.0379171	0.0222468	0.182109	0.0307355	0.0179791	0.180703	0.0653121	0.0488742	0.305615	-0.0960874	0.0319745	0.0135469	-0.0689558	0.0330666	0.0945535	-0.0121877	0.024594	0.736225	-0.0567192	0.0176739	0.00817565	0.0336621	0.0196936	0.180745	-0.037534	0.0281119	0.305958	0.0469277	0.0205182	0.0646237	-0.0254402	0.0221345	0.384883	-0.0242461	0.0177339	0.293319	0.0271048	0.0473513	0.688655	0.00323924	0.0184814	0.911494	0.0534286	0.0248644	0.0839089
decision task	0.0701626	0.0196026	0.00311815	0.00768871	0.0213436	0.812936	0.0218981	0.01872	0.375979	0.0561492	0.0223275	0.0411171	-0.026946	0.0217303	0.346326	-0.0401769	0.0153545	0.032898	-0.0374758	0.0272685	0.29109	-0.00308206	0.0167695	0.907644	-0.0169415	0.017999	0.485129	0.0564646	0.0165718	0.00491198	-0.0420684	0.0229989	0.148382	-0.0519499	0.032537	0.213752	-0.0407337	0.0168784	0.0507293	-0.0296731	0.0214828	0.288391	0.0364748	0.0156059	0.0587639	0.0112558	0.0269886	0.780855
decisions	0.0355634	0.0173061	0.100161	-0.0445661	0.0223075	0.110985	0.0337124	0.0271825	0.346269	0.0815649	0.0311644	0.0328942	0.0633527	0.0173537	0.00258077	0.0200429	0.0216774	0.493719	0.00147214	0.0166956	0.955099	-0.0901864	0.0188847	8.48822e-05	-0.0118427	0.016842	0.613125	-0.0426267	0.0217802	0.118988	0.0918313	0.0196108	0.00011683	-0.0145878	0.0198978	0.59639	-0.0122375	0.0155165	0.56526	0.0443384	0.0185323	0.052844	0.0304192	0.0147371	0.0984163	-0.00940115	0.02136	0.76774
decoding	-0.082537	0.018599	0.000251298	-0.0266693	0.0329292	0.553479	-0.0174184	0.0161311	0.416314	-0.00110036	0.0304087	0.980686	0.091169	0.0256473	0.0033572	0.11604	0.0228869	3.11629e-05	0.0418807	0.0162559	0.036076	0.0934284	0.022281	0.000539139	-0.07387	0.018715	0.00108288	0.054748	0.015677	0.0039005	-0.0463965	0.0350361	0.310439	-0.0363157	0.0339623	0.421635	0.00760042	0.0206582	0.808466	-0.0324688	0.019774	0.199883	0.0410376	0.0167253	0.0466045	-0.00999023	0.0176817	0.693595
default mode	-0.0146505	0.0183646	0.560269	-0.00768939	0.0185092	0.781803	0.00698623	0.0212087	0.830117	-0.0238543	0.0265829	0.508672	0.0637146	0.0214147	0.0145586	0.0321057	0.0213861	0.246151	0.0459473	0.0231077	0.112661	0.0324874	0.0136498	0.0540457	-0.0222632	0.0151876	0.258558	-0.0597725	0.014258	0.000537776	0.0607813	0.025472	0.0534435	-0.0225336	0.0267279	0.535813	-0.0570363	0.0158702	0.00300435	-0.0367976	0.0150881	0.047987	-0.0184211	0.022353	0.545835	0.0438208	0.0321004	0.293981
default network	0.0712377	0.0257316	0.0233273	0.00162738	0.0166899	0.950427	0.00253237	0.0187822	0.932428	0.0123311	0.0243594	0.730235	0.0291941	0.0205122	0.273154	0.00105112	0.0207752	0.972961	-0.0577123	0.0134898	0.000419819	-0.0829445	0.0276996	0.0138668	-0.0113426	0.0215779	0.718516	0.0254669	0.0150142	0.184668	0.0169831	0.0198905	0.530665	0.00373886	0.02306	0.918037	-0.0673084	0.0190367	0.00349322	0.020472	0.0180977	0.393071	0.0163846	0.0191089	0.529465	-0.103299	0.0382126	0.0270251
delay	-0.117301	0.0184483	1.17247e-07	0.0292176	0.0205477	0.273548	0.0296632	0.0101076	0.016047	-0.0278249	0.0362711	0.577452	0.0334757	0.0181166	0.143806	0.0184217	0.0133056	0.287472	-0.0319312	0.0175684	0.151439	-0.0366199	0.0151766	0.050755	-0.0594786	0.0177595	0.00571192	-0.0116295	0.0145716	0.560185	0.0695086	0.0233564	0.0145325	0.00188456	0.0247611	0.960835	-0.0214827	0.0212175	0.449465	0.0450616	0.016077	0.0215075	0.0385645	0.0168882	0.0650867	0.0442046	0.0221705	0.111655
delayed	0.0350493	0.021469	0.20268	-0.0460972	0.0254498	0.153153	0.0231653	0.0196907	0.373227	0.0169698	0.0168453	0.45186	-0.0319582	0.0232699	0.291134	0.0498863	0.0124729	0.000924456	-0.0302994	0.0166955	0.152276	-0.0316464	0.0135735	0.0593427	-0.000996877	0.0147812	0.964687	0.0736762	0.0251253	0.0161178	-0.00034632	0.0202743	0.991314	-0.0302987	0.0488426	0.662289	-0.0232194	0.0209042	0.401851	0.0503411	0.0238181	0.0896994	0.023849	0.0162862	0.259087	-0.0784238	0.028424	0.023873
demand	0.0721912	0.0185707	0.00131419	-0.0597998	0.0305516	0.118994	0.0212789	0.0189055	0.395098	-0.0342456	0.0223648	0.236045	0.00866205	0.0213094	0.787264	0.00425167	0.0223957	0.904494	-0.00269227	0.0240318	0.943966	-0.0261369	0.018469	0.275899	0.0117026	0.0180906	0.647714	-0.0551186	0.0195739	0.020827	-0.030834	0.0248999	0.346694	-0.0242326	0.0239651	0.45016	-0.00861951	0.0244293	0.816739	-0.029549	0.0250291	0.371603	-0.0215648	0.0159783	0.300475	0.0389873	0.0240083	0.204988
demanding	0.0864642	0.0195531	0.000261068	-0.0123472	0.0208445	0.677316	-0.0336089	0.0176168	0.129476	-0.0347993	0.0215877	0.208888	-0.099873	0.0203947	5.63216e-05	0.041088	0.0194897	0.0905709	-0.0400269	0.0204645	0.119161	0.0341981	0.0216729	0.219743	-0.0339931	0.0149179	0.0656097	0.0261335	0.020062	0.318911	0.0475862	0.0199884	0.0539744	0.0122655	0.0374478	0.831158	-0.0420091	0.013282	0.00917778	0.0253487	0.0187968	0.300758	-0.0467498	0.015058	0.0106542	-0.0642372	0.0157827	0.000754691
demands	0.0186645	0.0146043	0.329697	-0.0584986	0.0215159	0.0261186	0.0147398	0.0201408	0.596965	-0.023239	0.019496	0.366895	0.0317509	0.0267792	0.369535	-0.078606	0.0206907	0.00165661	-0.0323169	0.019648	0.199237	-0.0401966	0.0152291	0.0312722	-0.0743709	0.0210732	0.00355252	-0.0488574	0.0169334	0.0179206	0.0405742	0.0259116	0.223855	-0.0156109	0.0250964	0.661377	-0.0668076	0.0204571	0.00708991	0.0319536	0.0241934	0.311538	-0.0307274	0.0155813	0.116008	-0.0777049	0.0238832	0.0073299
depth	0.00618862	0.0287085	0.89323	-0.0338184	0.0238236	0.274502	0.0222239	0.0192968	0.384082	-0.0613743	0.0246872	0.0435444	0.092339	0.0205551	0.000209565	0.115047	0.0222036	2.10971e-05	-0.0500252	0.0182292	0.0246033	0.0975666	0.025198	0.00137509	0.0565712	0.025743	0.076511	-0.0184885	0.0180542	0.443169	-0.0689997	0.0262627	0.0322154	-0.0360182	0.0509156	0.611116	-0.00269036	0.0180111	0.92401	-0.00530106	0.0216239	0.875915	-0.0746471	0.0362232	0.0990223	0.0239755	0.030252	0.563335
detect	-0.129415	0.036051	0.00304285	-0.0581374	0.0247974	0.0578569	0.0552547	0.0296106	0.139068	0.0257191	0.023514	0.409961	-0.0170016	0.0232524	0.597216	0.0613732	0.0176565	0.0040799	0.0390486	0.0132379	0.0154947	-0.0395493	0.0235963	0.190537	-0.0776212	0.0212238	0.00253569	0.0657016	0.015469	0.000461855	0.0444037	0.0256194	0.173986	0.0478755	0.0272782	0.167625	0.00834204	0.0158653	0.718495	0.0684171	0.0178088	0.0014817	0.0225324	0.0173198	0.319732	-0.0761906	0.0273657	0.02251
detected	-0.0159954	0.021833	0.596704	-0.0151236	0.0191963	0.56573	0.00776676	0.0174502	0.76543	0.0675899	0.0205528	0.00663864	0.0242829	0.0167241	0.263173	-0.100931	0.0349432	0.0177784	-0.0269432	0.0150184	0.15761	-0.0982806	0.0316938	0.0107537	0.0196281	0.0179746	0.410709	-0.00863338	0.0172903	0.733984	-0.00891104	0.0234818	0.801757	-0.0370564	0.0214865	0.17647	-0.018551	0.0229835	0.555069	-0.0101297	0.0222136	0.759012	-0.020403	0.0192927	0.42702	0.103003	0.0335355	0.0115174
detecting	0.00317081	0.0151928	0.895864	-0.047825	0.0177401	0.0273962	-0.0372955	0.0182947	0.103324	-0.0488454	0.022824	0.0853367	-0.00203415	0.025492	0.959429	-0.00687282	0.0188881	0.810927	-0.0163578	0.026332	0.661856	-0.00580776	0.0191589	0.844101	0.035563	0.0214806	0.196111	0.00512969	0.0117632	0.769909	0.0286206	0.0335765	0.531403	-0.0194677	0.0405798	0.745422	-0.00322051	0.0197862	0.917963	0.0499639	0.0202019	0.0447052	0.0331449	0.0143767	0.06246	-0.00905857	0.0202772	0.764657
detection	0.0287063	0.0162889	0.165468	-0.00554101	0.0194533	0.852802	0.0100163	0.0208929	0.745492	0.0795174	0.0225174	0.00354046	-0.0884413	0.0281126	0.00960726	-0.0791144	0.0163438	6.88977e-05	-0.00944929	0.0146778	0.649006	-0.0364091	0.0144977	0.041369	-0.0728661	0.0194759	0.00199559	0.0519078	0.0193882	0.0286257	-0.0495979	0.0222231	0.0716165	-0.0425346	0.0203622	0.0939882	0.0170824	0.0188532	0.503338	0.0575339	0.0193696	0.0147277	0.0372624	0.0151088	0.0454084	-0.0378304	0.0225028	0.1892
detection task	0.0633234	0.0190858	0.00617477	0.0580627	0.0120296	7.25648e-05	0.0176837	0.0128716	0.291051	0.0394309	0.0252925	0.226141	-0.0575746	0.0270394	0.0872385	-0.0507418	0.0171022	0.0148629	-0.0129028	0.0204159	0.655833	0.0310893	0.0164151	0.132577	-0.0401332	0.0213759	0.1364	0.00380755	0.0145857	0.866171	-0.0169783	0.0202653	0.538437	-0.00765261	0.0302659	0.871093	-0.00331912	0.0168137	0.90019	-0.00765047	0.0148285	0.724228	-0.0101466	0.0170097	0.674956	0.0287957	0.0427858	0.631588
digit	-0.0960704	0.0235549	0.00074435	-0.000962087	0.0184706	0.972785	-0.0104395	0.0177132	0.679281	-0.0862175	0.0189566	0.000174805	0.0162182	0.0253756	0.652309	-0.117079	0.0283324	0.000649262	0.00475819	0.0178351	0.862435	-0.025547	0.0215393	0.369418	-0.0440101	0.0177379	0.0440332	0.0230982	0.017193	0.302891	-0.0168026	0.0233847	0.604395	0.057962	0.0231685	0.0420739	-0.0230781	0.0161232	0.270305	0.0195947	0.021326	0.496709	0.00655956	0.019321	0.823299	-0.031851	0.0146666	0.0803009
discrimination	0.044907	0.0198515	0.0675551	-0.0970003	0.0372694	0.0340464	0.037241	0.0175986	0.0892653	-0.0020219	0.0303737	0.96494	-0.0777488	0.0242874	0.00834109	0.044469	0.0154289	0.0180492	-0.0213295	0.0179124	0.367446	7.56744e-05	0.0127373	0.996531	-0.0882879	0.0216691	0.000749351	-0.0123718	0.0158283	0.568954	0.00384025	0.0285425	0.932436	-0.0458775	0.0296386	0.230062	0.00945987	0.0337974	0.855873	0.0496262	0.0216391	0.0638536	0.0177235	0.0156923	0.393501	0.000943653	0.0247489	0.979236
discrimination task	0.00396343	0.0233586	0.914353	0.0780286	0.0300997	0.0349228	0.0543598	0.0185006	0.0159104	0.0119313	0.0407414	0.848546	-0.0707649	0.0235908	0.0136778	-0.030612	0.0270312	0.392458	0.00403718	0.0196774	0.897488	-0.0298533	0.0246664	0.359272	-0.0398414	0.0150852	0.0311493	-0.0158963	0.0174464	0.500361	-0.0714719	0.0185879	0.00147218	-0.0598529	0.0184773	0.00761574	-0.0514656	0.0248132	0.0966435	-0.0559777	0.0339963	0.198597	0.0132109	0.0177404	0.589838	0.0101372	0.0181389	0.697391
discriminative	0.0335899	0.0299855	0.397348	0.00927272	0.0220797	0.779129	0.0344261	0.0321827	0.421503	0.0471936	0.0302495	0.225724	0.0483445	0.0288869	0.191131	0.106161	0.0334258	0.00886185	-0.00106748	0.0186021	0.969985	0.106687	0.0200511	1.23769e-05	-0.050759	0.0202599	0.0418252	0.0249077	0.0156442	0.215366	0.0134289	0.0258613	0.722047	-0.0395434	0.0238817	0.196115	-0.0258856	0.0238306	0.413286	0.0222299	0.0211829	0.430882	0.00208639	0.027282	0.960879	-0.0956005	0.037075	0.0359336
disgust	-0.0148927	0.0212321	0.614323	-0.02556	0.0225281	0.391592	-0.0173153	0.0178301	0.469185	0.0157809	0.0223935	0.61235	-0.0526295	0.0156027	0.00536403	-0.0675595	0.0235866	0.0187122	0.0502976	0.0119843	0.00053386	0.0717633	0.0273121	0.0322074	0.0663311	0.0175354	0.0017466	0.0378785	0.0193243	0.118409	-0.0534234	0.01736	0.0113624	0.0446706	0.0373094	0.364626	-0.0306746	0.014595	0.0917252	-0.040934	0.014788	0.0233244	0.0446906	0.0175038	0.0379606	0.0696127	0.0314408	0.0742127
distance	-0.00608105	0.0196033	0.839974	-0.0206808	0.0160787	0.32641	0.00826701	0.0180368	0.758081	-0.0675363	0.0224887	0.0136123	0.0988447	0.0324117	0.0121138	0.059357	0.0147764	0.000880935	-0.0285248	0.0239427	0.367135	0.0484612	0.0136461	0.00338058	0.0663236	0.022876	0.0173611	0.0313779	0.0149647	0.092622	0.0626014	0.0158311	0.00105391	0.049919	0.0314836	0.217411	0.0326438	0.0216064	0.243214	-0.0236434	0.0253542	0.489981	0.0323506	0.0150149	0.0829337	0.0461326	0.022398	0.0991951
distraction	0.0735522	0.0214879	0.00474432	-0.00970756	0.0223818	0.771375	-0.000544801	0.0219334	0.987627	0.097989	0.0286397	0.0047665	-0.0774141	0.0185581	0.000580077	0.0511272	0.0229337	0.0720031	0.037783	0.0180661	0.0936413	0.0482983	0.0205553	0.0572986	-0.0724559	0.0217823	0.00607514	-0.0634894	0.0165176	0.00147596	-0.0232054	0.028997	0.55895	0.0145521	0.0406627	0.81408	-0.0156201	0.0231981	0.631517	-0.0393844	0.0153067	0.0363176	-0.0383512	0.0150238	0.0379985	0.0587071	0.0370193	0.21733
distractor	0.0218903	0.0223285	0.464445	0.00412817	0.0170629	0.878064	0.0041127	0.0167832	0.875888	0.010835	0.0504692	0.893413	-0.0959522	0.0236396	0.000782873	-0.0551319	0.0280374	0.117278	-0.0690342	0.0256837	0.0279607	-0.0209167	0.0189639	0.405577	-0.0506825	0.020219	0.0417409	-0.0155237	0.0205947	0.584594	-0.0915014	0.024891	0.00238059	0.00440816	0.0548295	0.959052	-0.0421585	0.0135438	0.010448	-0.0512814	0.0173309	0.0151517	-0.048206	0.015935	0.0128711	-0.0993724	0.0335786	0.0151382
distractors	0.108108	0.0418504	0.0356183	0.0419	0.0188605	0.0730806	0.017601	0.0208925	0.536112	0.0607779	0.0421897	0.266741	-0.0280992	0.0143312	0.118323	-0.0193344	0.0212667	0.501503	-0.00246871	0.0164838	0.924134	-0.0379232	0.0150355	0.0405501	-0.0488428	0.0169836	0.0182877	-0.069514	0.0207617	0.00572654	-0.0210011	0.0244863	0.529455	0.0396704	0.0403225	0.463099	0.0211037	0.0250135	0.535513	-0.0446577	0.0225417	0.114073	-0.0101558	0.029034	0.818138	0.00607757	0.0116872	0.721619
distress	0.0789811	0.0206487	0.00154495	-0.0238695	0.0189535	0.33796	0.0218873	0.0299649	0.597537	0.068482	0.0354178	0.123994	-0.041204	0.0209723	0.117546	0.0939591	0.0263979	0.00330547	0.0416773	0.0152849	0.025648	0.0843433	0.0419538	0.108511	0.0322502	0.0152301	0.0890633	0.0652805	0.0222687	0.0161351	0.072474	0.0265121	0.0252207	0.0415341	0.0336712	0.349105	0.0446965	0.023545	0.131738	0.0278462	0.0260476	0.421727	-0.0296571	0.0211825	0.281353	-0.0148735	0.0174866	0.532277
dorsal attention	-0.0176929	0.0207007	0.530594	-0.0216705	0.0171453	0.335989	-0.0248373	0.0204324	0.356909	-0.0100669	0.0184813	0.706853	0.0331948	0.0200125	0.195258	-0.0470893	0.0177681	0.0305327	0.0238126	0.022501	0.426817	0.0166272	0.0169028	0.463117	-0.0525665	0.0217012	0.0497972	-0.0400764	0.0212313	0.133831	0.093522	0.022075	0.000472818	0.00511047	0.055711	0.953559	-0.0328843	0.0142765	0.0626746	-0.0100086	0.0172036	0.683676	-0.0197199	0.0182377	0.415629	0.0149939	0.0168941	0.513951
duration	0.0176417	0.0230705	0.578827	0.0400908	0.0208871	0.127248	0.00435382	0.017519	0.873631	0.000678791	0.0293709	0.988439	0.0329219	0.0249699	0.312334	-0.104516	0.020957	4.40318e-05	-0.00305697	0.0213987	0.92771	-0.0583573	0.0140677	0.000621127	-0.0543144	0.0196999	0.0239488	0.0347226	0.0151896	0.0647391	0.00558908	0.026024	0.893457	-0.0608555	0.0349931	0.1724	-0.0105201	0.0246102	0.774885	0.041274	0.0249783	0.196908	-0.027262	0.0264812	0.440497	0.0599606	0.0273303	0.0770478
early visual	-0.0119841	0.0187508	0.652218	0.0123445	0.0195414	0.655876	0.0167844	0.0233598	0.604319	0.00704616	0.0383937	0.907753	0.0146053	0.0196934	0.591597	0.0895505	0.0303928	0.0155743	-0.0401747	0.0145115	0.0233172	0.0280362	0.0124719	0.069453	0.0351709	0.013329	0.0313162	-0.0485942	0.0188376	0.0358536	-0.0492698	0.0199419	0.0449929	0.0439899	0.0282561	0.226818	0.0516331	0.019855	0.0342471	-0.0342683	0.0204527	0.190639	0.00864239	0.017079	0.730292	0.0875665	0.0340024	0.036139
eating	0.0278864	0.0238574	0.376334	0.013403	0.0273681	0.739991	-0.0163111	0.0191908	0.532493	0.0022108	0.0201903	0.945478	0.0297327	0.0151167	0.11717	-0.0685105	0.0280481	0.0476687	0.0544055	0.0132205	0.000680722	-0.00337883	0.0153829	0.89103	0.0509352	0.0251179	0.105358	-0.0675661	0.0144023	0.000113071	-0.0954642	0.0185491	2.33442e-05	0.0304438	0.024382	0.342511	0.0128841	0.016874	0.579449	-0.0456647	0.0130788	0.00390769	-0.0140931	0.0225435	0.659695	0.0953323	0.0431	0.0744884
economic	-0.0298501	0.022511	0.309631	0.0989064	0.0210721	0.000112322	0.0261163	0.0187818	0.285339	0.0016437	0.0163707	0.948735	0.014232	0.0200148	0.609024	0.0132212	0.02448	0.709503	0.015943	0.0153013	0.434622	0.077393	0.0294222	0.0320033	0.0188987	0.0190078	0.458099	-0.0239763	0.0158633	0.243195	-0.0555082	0.0180024	0.0112137	-0.0570102	0.0187856	0.0125661	-0.0371573	0.0196107	0.13237	-0.0144144	0.022729	0.654715	0.0330113	0.019059	0.174244	0.0222144	0.00860044	0.0356165
effort	0.0740715	0.0180842	0.000716637	0.0254253	0.0166862	0.239023	-0.00941062	0.034321	0.858606	0.0303096	0.0459343	0.639955	-0.0503594	0.0300637	0.190707	0.0021085	0.0213527	0.949867	0.00525825	0.0135166	0.796025	-0.0216684	0.0139078	0.226438	0.0868659	0.026365	0.00652995	0.0512819	0.0157737	0.00737621	0.0633942	0.0211846	0.0139235	-0.050278	0.0219701	0.0644608	0.0295979	0.0131225	0.0684641	0.0484519	0.0224494	0.0824937	-0.0273193	0.018881	0.264715	-0.0660771	0.0342711	0.125235
effortful	-0.080381	0.0196671	0.000730117	-0.0621876	0.0241948	0.0365287	-0.01825	0.0394508	0.755525	-0.0195844	0.0389651	0.731934	-0.0679611	0.0296035	0.0635881	-0.0336252	0.0153072	0.076604	0.0113001	0.0157636	0.605278	-0.0671537	0.0266712	0.0408956	-0.0240534	0.0186966	0.326427	0.0180122	0.0154293	0.376849	0.0718507	0.0206432	0.00402843	-0.0240528	0.0189502	0.333705	0.0196467	0.0175915	0.398762	0.00255538	0.0247503	0.948338	-0.048186	0.0209009	0.0624396	0.0476208	0.0348209	0.293235
emotion	-0.0158927	0.0206773	0.5771	-0.0559799	0.0208757	0.028337	-0.00888058	0.0246331	0.81302	0.00760698	0.0343578	0.890223	0.0561599	0.018203	0.0111594	0.0752367	0.016177	0.000127264	0.0308309	0.0126781	0.0487246	0.0680389	0.0154733	0.000284867	-0.0139942	0.0116799	0.364377	0.06537	0.0153722	0.000454654	-0.0441137	0.019191	0.063202	-0.0574262	0.0175235	0.00686261	-0.0105991	0.0162	0.64287	-0.0522251	0.015347	0.00496887	-0.0397914	0.0165449	0.0515722	0.00950951	0.0168839	0.694571
emotion regulation	-0.00269504	0.0205127	0.933916	-0.0324333	0.0275988	0.373624	0.00239051	0.0275898	0.955893	0.0377289	0.0287421	0.314601	0.023332	0.0163291	0.271127	0.0560802	0.0155347	0.00288601	0.0300303	0.0142352	0.0903703	0.0636952	0.0100712	1.28887e-07	0.0117904	0.0116663	0.450299	0.0512394	0.0140292	0.00257285	-0.0761803	0.0193405	0.00110475	-0.047685	0.0228398	0.0941568	0.00530941	0.0196456	0.860607	-0.069834	0.0167914	0.000606044	0.00115647	0.0211546	0.97127	0.0832795	0.0437855	0.130924
emotional	-0.0210986	0.0185578	0.390448	-0.0525136	0.0189285	0.0230465	-0.0262335	0.0223534	0.374279	0.0275355	0.0317425	0.523725	0.0741296	0.0208151	0.0032872	0.0823804	0.0185711	0.000250981	0.0484635	0.0158466	0.0118648	0.0839962	0.0168244	4.3926e-05	-0.00477458	0.0162773	0.84858	0.0400007	0.0177765	0.0691851	-0.0390456	0.0175563	0.0728092	-0.0390213	0.0187953	0.0962582	-0.00467562	0.0181507	0.868192	-0.0589598	0.0167914	0.00370812	0.0351788	0.0234741	0.246769	0.049069	0.0252349	0.121577
emotional faces	0.00967418	0.0177644	0.706855	0.128343	0.0343556	0.00202291	-0.0208764	0.0268333	0.571139	0.0192641	0.0263097	0.596854	0.0745738	0.0317043	0.056998	0.107784	0.0348313	0.0109068	0.0522918	0.0113551	0.000148122	0.0554828	0.0174684	0.0088633	-0.058163	0.0191547	0.0125099	-0.0388836	0.0185944	0.0936369	-0.052275	0.0213831	0.0474679	-0.0538386	0.0169427	0.00884805	0.0572743	0.0171116	0.00574434	-0.0371478	0.0233665	0.216098	-0.0258099	0.0189189	0.29422	0.060233	0.0246818	0.0478553
emotional information	0.00582883	0.0181744	0.834767	0.0732737	0.0272647	0.0279535	0.00882872	0.0248622	0.81546	-0.0460492	0.0388379	0.369589	0.00391818	0.0231984	0.914888	0.104088	0.0360762	0.0179139	0.0590096	0.0155104	0.00163156	0.0951766	0.0434573	0.0775523	-0.0657776	0.0223921	0.0159303	0.0436317	0.016412	0.02991	-0.0111291	0.0201103	0.701122	-0.02698	0.0168095	0.210901	0.00758586	0.0197822	0.79966	-0.0407493	0.0170002	0.0524297	-0.0101344	0.0168167	0.671771	0.0664771	0.0330363	0.108153
emotional responses	-0.0534275	0.0217342	0.0461885	0.00914315	0.0186595	0.739968	-0.0347444	0.0195406	0.16178	-0.0338725	0.0171701	0.115852	0.0700461	0.0319123	0.0768942	0.0239203	0.0229635	0.434732	0.0105032	0.0170117	0.6642	-0.0101435	0.020361	0.734429	-0.0793877	0.02355	0.0053911	-0.0764623	0.0241181	0.00901287	-0.0957499	0.0335089	0.0189551	-0.100058	0.02194	0.000168608	0.04527	0.0298165	0.240589	-0.0694681	0.0141308	5.40057e-05	-0.0279191	0.0222531	0.339992	0.0296616	0.0138103	0.0840166
emotional stimuli	-0.0138622	0.0192718	0.604238	-0.0145803	0.0266331	0.704971	-0.0415919	0.0255495	0.203879	-0.0374379	0.0408486	0.497831	-0.0247824	0.0169238	0.259045	0.0458196	0.015097	0.0125636	0.0368304	0.0177712	0.0968606	0.117806	0.0344544	0.00478092	0.0459641	0.0150598	0.0120521	-0.00671965	0.022036	0.843229	-0.0350676	0.0198749	0.164843	-0.0128496	0.026352	0.740953	0.0211358	0.0179763	0.373459	-0.0635688	0.0192756	0.0065074	-0.00481976	0.0208014	0.88479	0.00393968	0.0123116	0.835051
emotional valence	-0.0678121	0.0219056	0.0108843	0.0236676	0.0318643	0.590803	-0.0400835	0.0196739	0.103444	-0.00510028	0.0280069	0.908262	0.0485088	0.0174926	0.0230876	0.071885	0.0191719	0.00194907	-0.00166195	0.0179963	0.953281	0.0718688	0.0181479	0.00103675	0.0473958	0.0164081	0.017781	-0.0636364	0.0266998	0.0537147	-0.0587329	0.0187786	0.0100638	-0.0318358	0.019501	0.202648	0.00504621	0.0185597	0.859671	-0.0489016	0.013849	0.00354135	0.00597458	0.0192365	0.839977	0.0771207	0.0451284	0.180717
emotions	-0.0478537	0.0192428	0.0434853	-0.0587975	0.0201083	0.0163724	-0.040185	0.0199487	0.107778	0.0259699	0.0234124	0.402557	0.0240309	0.0163784	0.258165	0.051702	0.0132487	0.00124251	0.0423857	0.0139212	0.0122629	0.0585113	0.0147965	0.00105534	0.0508268	0.0227074	0.0708108	0.0302376	0.0148947	0.104912	-0.0541346	0.0168513	0.00811769	-0.0519659	0.0217956	0.0536315	0.0162654	0.0175614	0.492719	-0.0529888	0.0146496	0.00283301	0.0234743	0.0178165	0.312717	0.0483317	0.0220001	0.0765903
empathic	0.0353732	0.0227955	0.228609	-0.0358792	0.0137189	0.0329959	-0.00607425	0.0214368	0.853832	-0.0743296	0.0301526	0.0455366	0.00115767	0.0246803	0.97491	0.0774151	0.0231327	0.005746	-0.0307326	0.0150831	0.103433	0.037163	0.0257674	0.266071	-0.0122315	0.0167368	0.597321	-0.0717588	0.0162943	0.000276988	-0.0127958	0.01829	0.615312	-0.0212646	0.0190915	0.400422	0.00374265	0.0177697	0.895374	-0.0371084	0.0254641	0.261401	-0.0414529	0.0138749	0.014089	-0.0145951	0.0153492	0.479509
empathy	0.048567	0.015795	0.011431	-0.0443701	0.0210611	0.0907628	0.00697132	0.0243316	0.851933	-0.0716249	0.0249549	0.0184753	0.00261692	0.02221	0.94124	0.0934349	0.0230529	0.000795527	-0.0193593	0.0252898	0.578374	0.0215087	0.0216866	0.459133	-0.0594392	0.0205255	0.0174747	-0.0329857	0.0192384	0.179118	-0.0194277	0.0202026	0.474185	-0.0102815	0.0205706	0.733872	0.0294342	0.0167708	0.167666	-0.0481826	0.0185681	0.0346913	-0.0333604	0.0180313	0.143126	0.0332446	0.0172379	0.125122
empirical	-0.0119879	0.0234167	0.726859	0.0223806	0.01883	0.368476	-0.0137219	0.0259297	0.716369	-0.0136655	0.0263938	0.723006	0.0667994	0.0183227	0.00261611	0.0334272	0.0148646	0.0693715	-0.00529862	0.0208146	0.869869	-0.00855937	0.0152225	0.695057	-0.0147126	0.0210716	0.615961	0.00226971	0.0138898	0.917542	-0.0203932	0.0322218	0.655381	-0.0830936	0.0207271	0.000894547	-0.0745613	0.0167628	0.000243449	-0.0254042	0.0183694	0.287657	-0.0348518	0.0154185	0.0677764	-0.00783727	0.0224503	0.818405
encode	-0.0708118	0.0220484	0.00812941	0.0576048	0.0294391	0.119029	-0.000626429	0.0250605	0.987616	-0.012489	0.0262039	0.747129	-0.00627624	0.0182818	0.821374	-0.0512374	0.0213253	0.0518348	-0.0376771	0.0257362	0.258959	0.0122922	0.0211556	0.684086	0.0718309	0.0247042	0.0169944	0.0782612	0.0221177	0.00347516	0.00113066	0.0226136	0.973099	-0.00202466	0.0370586	0.971182	-0.0549765	0.0188441	0.0166045	0.00473914	0.0183341	0.867665	-0.0388566	0.0148743	0.0332426	0.0410974	0.0283289	0.263468
encoded	-0.0506141	0.0173433	0.0165818	0.0137236	0.021821	0.657387	-0.00581882	0.017086	0.822729	0.0115992	0.026268	0.766937	0.0624665	0.0234087	0.0292149	-0.0255894	0.0177306	0.265959	-0.0644437	0.0138203	0.000123298	-0.0508762	0.0240218	0.0890326	0.0080826	0.0169067	0.74621	0.0426717	0.0217994	0.118989	0.0425185	0.0262752	0.206969	0.0475718	0.0223179	0.0868275	-0.0218561	0.0198714	0.40696	0.07392	0.0257424	0.0184249	0.0299865	0.0150464	0.111771	0.0877924	0.0268714	0.00706061
encoding	-0.0651446	0.0171138	0.00162476	-0.0132786	0.0228134	0.683542	0.00376474	0.0143269	0.865265	-0.0490367	0.0180914	0.0265893	0.0591401	0.0219969	0.0279142	0.0267563	0.0182967	0.25943	-0.0491523	0.00903159	6.87413e-06	0.0758711	0.0167114	0.000177643	0.0818789	0.0279937	0.0163451	0.0442516	0.0191297	0.0614999	-0.00203048	0.0319794	0.966521	0.0205118	0.0588373	0.818381	-0.0330752	0.0123665	0.0287806	-0.0693501	0.0194763	0.0032913	-0.00749004	0.0200443	0.805506	0.00348463	0.0157828	0.890297
endogenous	0.00687093	0.0247022	0.856583	0.0233717	0.0279397	0.539163	0.0288967	0.0180788	0.213244	0.0207674	0.0204227	0.446972	0.0654909	0.0274902	0.0538317	0.0756566	0.0205998	0.00240964	0.00910907	0.0209869	0.771216	-0.00570848	0.0180583	0.836605	0.0986686	0.0254018	0.0013268	0.0673949	0.0216199	0.0103433	-0.0625594	0.0176313	0.00340626	-0.0428035	0.0214184	0.110973	-0.0519666	0.0201966	0.0363301	-0.117803	0.0392611	0.0136497	-0.00979144	0.0276198	0.815752	-0.0235465	0.0179169	0.313986
episodic	-0.0484847	0.0169634	0.0189399	-0.00996653	0.0153264	0.645809	-0.00327123	0.0201787	0.917944	-0.0676576	0.0179971	0.00188834	0.0613219	0.0160121	0.00152597	0.00973017	0.0209766	0.754878	0.0357229	0.0140356	0.0386199	0.0777731	0.0214197	0.00272133	-0.00518829	0.0161727	0.8348	-0.0567388	0.0197658	0.0184629	-0.073934	0.0229344	0.00791366	-0.0311172	0.0185168	0.18937	-0.0425173	0.0200855	0.0891694	-0.0617924	0.021878	0.0204664	0.0309118	0.0174803	0.163875	-0.0102358	0.0191628	0.713443
error	0.0682951	0.0174454	0.001195	0.0644896	0.0461247	0.28207	-0.0250253	0.0185556	0.300765	0.0779692	0.0312626	0.0428185	0.000367713	0.0321998	0.993885	-0.0199899	0.020479	0.46667	0.0183079	0.0170618	0.419941	-0.0349662	0.0171989	0.10435	-0.000767038	0.0143931	0.972039	-0.00379186	0.0182637	0.896552	0.0750759	0.0235159	0.00852225	-0.00648601	0.0234207	0.857062	-0.000577957	0.0168754	0.981901	0.0507712	0.0137044	0.00221196	0.00730538	0.0224334	0.832217	-0.0505569	0.0249617	0.105711
errors	-0.0318888	0.0174014	0.147566	0.0447285	0.033198	0.301316	-0.0282574	0.0235668	0.363962	0.0489398	0.0445566	0.407732	-0.00834421	0.0205135	0.787449	-0.0148819	0.0165342	0.506842	-0.00527741	0.0195453	0.860709	-0.0138839	0.0196186	0.610985	0.0809767	0.0221559	0.00255659	-0.0241866	0.0204364	0.370259	0.0516486	0.0352764	0.259107	-0.0208498	0.0227629	0.498068	0.0241327	0.0171176	0.277821	0.0325276	0.0173901	0.138082	0.0229418	0.019469	0.372371	0.0317347	0.0124649	0.03857
estimation	0.103885	0.0302536	0.00460355	0.020429	0.0230299	0.514128	0.0100417	0.0272674	0.808272	0.0244284	0.02978	0.548042	-0.0421986	0.0213408	0.114922	-0.0904854	0.0368258	0.0462956	-0.0446986	0.0308527	0.26428	0.00105461	0.0190056	0.971062	-0.0183576	0.0192353	0.477404	-0.00795548	0.0175342	0.760124	-0.00718166	0.0251445	0.852472	-0.0110118	0.0379011	0.850169	0.0227598	0.024667	0.494627	0.0427375	0.0152735	0.0217384	0.0061894	0.0291472	0.89437	0.0358919	0.021678	0.196118
expectancy	0.0856316	0.0212244	0.000831956	-0.00696179	0.0217799	0.835027	0.00481156	0.0224979	0.893765	0.0308388	0.0185811	0.194996	-0.0964506	0.0268897	0.00307013	0.00581467	0.0151783	0.799769	0.0308359	0.0168615	0.148465	-0.0494911	0.0270549	0.148375	-0.0432623	0.017205	0.0411332	-0.0386365	0.022478	0.177923	0.0180614	0.0424672	0.775879	-0.029385	0.0229142	0.328051	0.0109466	0.0178254	0.666037	0.0338059	0.0161155	0.0924654	0.0121244	0.0219757	0.702024	-0.0482048	0.0288004	0.191151
expectation	0.0710831	0.0189512	0.00194101	-0.0230993	0.0300625	0.577193	-0.00254488	0.0271062	0.95248	0.0475972	0.0183463	0.034732	-0.0218749	0.0236894	0.494264	-0.0017855	0.0151449	0.941297	0.0663284	0.0111179	9.12031e-07	-0.0165636	0.0261061	0.654675	0.0694229	0.0227716	0.0121467	0.0305753	0.0159415	0.127532	0.0142164	0.0248413	0.688665	0.022965	0.0236819	0.469785	0.00312989	0.0182856	0.913563	-0.0423692	0.0164321	0.0359331	0.0160677	0.0179339	0.509224	-0.00752213	0.0209033	0.813046
expectations	0.0223944	0.0212882	0.429684	0.0186416	0.0150442	0.346538	-0.00911807	0.0182512	0.733962	-0.0178012	0.0161172	0.405015	0.0194115	0.0224803	0.526105	-0.0349861	0.0230433	0.240541	0.0198134	0.0175235	0.393258	0.0372822	0.0271247	0.291183	0.00258393	0.0192032	0.932538	0.0301067	0.0192632	0.224685	-0.0346803	0.0224722	0.231829	-0.0227934	0.0230108	0.459773	-0.0740444	0.0229403	0.00783261	0.00784594	0.0150581	0.721264	0.0188855	0.0161699	0.376782	-0.0328466	0.0249926	0.31402
expected	-0.0321914	0.0216181	0.250341	-0.0431256	0.0175972	0.0468589	-0.00290665	0.0235523	0.937999	0.024089	0.0278189	0.524623	-0.0638874	0.0183996	0.00412183	-0.073772	0.0204193	0.00286372	-0.0072876	0.0182109	0.790286	-0.0351234	0.00741462	9.59041e-05	0.0915761	0.0245406	0.00205095	0.0251354	0.0183247	0.291811	0.0877057	0.0287392	0.0120507	0.00517401	0.0324844	0.919624	0.000287377	0.0137316	0.989268	0.034972	0.0188204	0.141034	0.0278706	0.0123355	0.0679109	0.000824647	0.018898	0.976288
explicit	0.0497548	0.0203782	0.0477527	0.0502671	0.018261	0.0241574	-0.0016944	0.0223464	0.960953	0.0264509	0.0231529	0.388161	0.0398485	0.0247122	0.208765	-0.105409	0.0230735	0.000162996	0.0521546	0.0161368	0.00776	0.0147588	0.0190448	0.573149	0.0652734	0.0205601	0.00889453	0.0249668	0.0194153	0.326513	0.0220372	0.0286926	0.577011	-0.0405256	0.0248584	0.203127	-0.0139901	0.0159224	0.517978	-0.0583686	0.0180196	0.0076072	0.000822722	0.0193277	0.976922	0.00606829	0.0153042	0.792119
exploration	0.0990541	0.0323188	0.0116921	0.0139023	0.0227928	0.668192	0.0145735	0.0195011	0.588481	0.0625715	0.0208383	0.0136226	0.0187849	0.014921	0.338142	-0.114126	0.0266769	0.000419007	-0.0177001	0.0141633	0.342053	-0.0897895	0.0277847	0.00775971	-0.0522764	0.0200307	0.033445	-0.0772583	0.016662	0.000132678	0.0663949	0.0171654	0.00139401	0.0220842	0.0251955	0.519146	0.0491146	0.0196358	0.0421139	0.0307709	0.0215513	0.271503	-0.0476103	0.019835	0.0521282	0.0459671	0.0211596	0.0802296
expression	-0.0108	0.0183941	0.680619	-0.0526008	0.0151806	0.00420286	-0.000641928	0.0278829	0.988395	0.05671	0.0206753	0.024658	0.08271	0.0180269	0.000155509	0.116587	0.0274536	0.000461944	-0.0275343	0.0168539	0.202343	0.0974241	0.0447694	0.079799	-0.00755712	0.0189025	0.790504	0.0175352	0.0182033	0.4734	-0.0911337	0.0189084	7.4232e-05	-0.0253778	0.035916	0.611406	-0.0175076	0.0234678	0.589047	-0.0509978	0.0177632	0.0184475	-0.0197906	0.0305223	0.646679	0.0828434	0.035068	0.0558495
expressions	-0.0336472	0.0225995	0.250353	-0.00250075	0.0243505	0.948446	-0.0511092	0.0177124	0.0179168	-0.0214499	0.0259659	0.545097	0.0642902	0.0283914	0.0673107	0.0940541	0.0283468	0.00618147	0.0473862	0.0139024	0.00489867	0.0878859	0.0414303	0.0885576	-0.028188	0.0181425	0.227832	-0.0326581	0.0161788	0.106956	-0.0286045	0.0190331	0.245526	-0.0429553	0.0176821	0.0490455	0.027436	0.0196977	0.284505	-0.0470598	0.0160619	0.0161819	-0.0306388	0.0202873	0.243287	0.0841942	0.0470905	0.159207
externally	0.0826911	0.0172508	7.98715e-05	0.0198785	0.0249119	0.560209	0.0269479	0.0205187	0.314353	0.00239222	0.0335728	0.963073	-0.0848944	0.0194433	0.000315026	-0.0590641	0.0143823	0.000699209	-0.0309556	0.0155387	0.111944	-0.0270369	0.0201078	0.302331	0.021944	0.0164347	0.305987	0.0516135	0.0195586	0.0313085	-0.0416112	0.0246156	0.18625	-0.0125077	0.0313511	0.791003	0.0188121	0.0180697	0.434828	0.0364701	0.0177022	0.0990976	-0.0239972	0.0150534	0.214545	0.00711656	0.0169115	0.778728
eye	0.0342877	0.0183863	0.139296	0.0238345	0.0201864	0.371587	-0.0380852	0.0253116	0.244891	-0.0605708	0.0203503	0.0145219	-0.0365677	0.019087	0.127984	0.0155894	0.0188693	0.545108	-0.014143	0.0145493	0.468824	0.0894798	0.03858	0.0607852	0.0409825	0.0128528	0.00860317	-0.0316625	0.0194391	0.203593	0.00862551	0.0213431	0.788518	-0.00297612	0.0228535	0.934531	0.0228953	0.0175912	0.31948	0.0617584	0.0162262	0.00162558	2.53352e-05	0.0200319	0.999454	-0.0395607	0.0283702	0.283844
eye field	0.0335479	0.0310975	0.416835	-0.0156681	0.0207735	0.584409	0.00289115	0.0241397	0.940322	-0.0614725	0.0273571	0.0695716	-0.0597835	0.0252407	0.0552221	-0.027698	0.0275778	0.453508	-0.0423421	0.0334453	0.335031	0.00725538	0.0219762	0.829704	-0.00378813	0.0188219	0.898861	-0.0168547	0.0149451	0.394219	-0.0386454	0.0327806	0.372174	-0.0416072	0.0183428	0.066943	0.00171156	0.0188995	0.953946	0.0631396	0.0141281	0.000228892	-0.0136083	0.0198764	0.624489	0.0295916	0.0251648	0.373498
eye fields	0.0910697	0.0243601	0.00201091	0.0336345	0.0177386	0.132129	-0.0314378	0.023461	0.304313	-0.0547091	0.0195438	0.0216712	-0.0931726	0.0218963	0.000452607	-0.0948345	0.032593	0.0169125	0.00233892	0.0138689	0.914763	-0.0268378	0.0138739	0.12378	0.0340382	0.0204471	0.193564	-0.0140906	0.0184266	0.578742	0.0867896	0.0211738	0.000710236	0.0180638	0.0486734	0.806919	0.0285713	0.013232	0.0823397	0.0569709	0.0164368	0.00419026	0.0150304	0.0152915	0.463425	-0.00594074	0.0146654	0.788031
eye movement	-0.0867542	0.0243896	0.00333142	0.0333657	0.0176867	0.134103	-0.00902615	0.0314368	0.851748	-0.0664225	0.0187831	0.00348896	0.0572468	0.0295822	0.123627	0.0571014	0.0108394	1.50616e-05	0.039708	0.013713	0.0174787	0.0302754	0.0138028	0.0770988	-0.0152333	0.0201649	0.583824	-0.0542026	0.017683	0.0117009	0.0138023	0.0224339	0.665489	0.0172824	0.024318	0.609066	0.0667377	0.0184448	0.00282341	0.0443187	0.0167537	0.030831	0.0507786	0.020509	0.0444564	0.0525086	0.0309966	0.185208
eye movements	0.115971	0.0223997	2.13301e-05	0.0406973	0.0282297	0.26626	0.0195829	0.0213228	0.496933	-0.041416	0.0269948	0.234967	0.0554612	0.0318964	0.172461	0.0329263	0.0143884	0.0644527	-0.0359527	0.0275036	0.317066	0.0462757	0.0114475	0.000814705	0.00375229	0.0183995	0.897964	-0.0551782	0.0185511	0.0145837	0.0378597	0.0210046	0.15542	-0.0117551	0.0198104	0.676663	0.043828	0.0184187	0.0540663	0.0534572	0.0154284	0.00420122	0.00821761	0.0210621	0.795484	0.0474971	0.0216501	0.0770391
eyes	0.0364359	0.01249	0.0166081	0.00592022	0.0182908	0.833564	-0.0108483	0.0163089	0.636593	-0.0375113	0.0208891	0.157215	-0.0687869	0.0125038	5.6068e-06	-0.0149012	0.0186565	0.559969	0.0302846	0.0192366	0.221035	-0.00460429	0.021383	0.893323	-0.0336714	0.0151523	0.073012	-0.0162331	0.0152275	0.423228	0.0709879	0.0254021	0.0219052	0.0305107	0.0176416	0.175041	0.0405877	0.0168731	0.0515323	0.0666566	0.0204642	0.00726229	-0.0388657	0.0141448	0.0244134	0.000293756	0.0203166	0.992261
face recognition	0.0205957	0.0193193	0.423281	0.0164872	0.0224564	0.595832	0.027998	0.022214	0.337692	0.00954991	0.031445	0.84384	0.0251733	0.0309161	0.551108	0.068962	0.0216169	0.00857477	-0.00238923	0.0202872	0.941172	0.0680568	0.019262	0.00352278	0.02978	0.0206412	0.265929	-0.00127136	0.0162977	0.960201	0.0247244	0.0221184	0.39819	-0.0328363	0.0236798	0.286727	0.00213728	0.0192241	0.944439	-0.0462447	0.0149867	0.0111545	-0.0288592	0.018406	0.223237	-0.024981	0.0151148	0.196898
faces	0.0131609	0.0199982	0.641172	0.0647026	0.0274516	0.0565066	-0.0118215	0.0257287	0.757444	0.00603276	0.0264399	0.886874	0.0753395	0.0212997	0.0034816	0.0538476	0.0176636	0.0121455	0.019564	0.0177127	0.40506	0.0747223	0.0177391	0.000509383	0.0324569	0.0179527	0.154107	-0.0497535	0.0256453	0.122698	-0.0543298	0.0165871	0.00689809	-0.0309251	0.0261367	0.370379	0.032408	0.0182719	0.162654	-0.0592052	0.0137722	0.000389566	-0.0332215	0.0130567	0.0386584	0.0377065	0.0218932	0.177014
facial	-0.0331578	0.0212823	0.226393	-0.0270131	0.0171326	0.220225	-0.0564779	0.0190746	0.015108	0.0188697	0.0179514	0.430008	0.0400675	0.0181496	0.0750668	0.0723516	0.0226593	0.0085145	0.0680649	0.0136542	4.3117e-05	0.0943636	0.0290241	0.00737922	-0.0487362	0.0214951	0.0670484	-0.0355709	0.0183785	0.123577	-0.0577795	0.0163912	0.00358372	-0.0475956	0.0198635	0.052475	0.0197061	0.0199691	0.46161	-0.0460009	0.0180709	0.0385909	0.00955643	0.0185614	0.724825	0.0334225	0.0253165	0.311673
familiar	0.10827	0.0225458	7.73256e-05	0.0862658	0.0258177	0.00583614	0.0321181	0.0217731	0.255365	0.0102978	0.0111137	0.492595	0.0443032	0.0282409	0.222963	0.021178	0.0168647	0.339387	-0.00888248	0.0226455	0.794676	0.0154401	0.0206783	0.58889	-0.0492403	0.0163327	0.0132073	-0.041927	0.0163604	0.0370879	0.0380225	0.0226224	0.189312	-0.0065381	0.0221028	0.847468	0.0120753	0.0165454	0.597917	-0.0543801	0.0140151	0.00134387	-0.0138319	0.0180392	0.577565	-0.0107108	0.0124128	0.52631
familiarity	0.0604543	0.020672	0.0163599	0.0497623	0.0323135	0.232922	0.0212141	0.0145572	0.261452	-0.0290799	0.0214001	0.296234	0.0637741	0.0272658	0.0585329	-0.00756475	0.0172512	0.768591	0.0295705	0.0207746	0.273136	0.0626254	0.0218236	0.0184787	-0.0786177	0.0193967	0.0007967	0.0631713	0.0128548	5.4134e-05	-0.0281711	0.0206648	0.294579	-0.0223702	0.0230863	0.47008	-0.00468587	0.0119725	0.795187	-0.057316	0.0193929	0.0152608	0.0427036	0.0137011	0.0103455	-0.0106321	0.0193761	0.704017
fear	0.0109856	0.0193981	0.692995	-0.0335822	0.0194915	0.176948	-0.0311626	0.0162991	0.128693	0.0694288	0.0183436	0.00173567	0.0281645	0.0190273	0.253472	0.0553825	0.0124816	0.000251185	0.0374722	0.0241614	0.228843	0.0754606	0.0176874	0.000433816	0.0647881	0.0207568	0.0102431	0.0571507	0.0186457	0.0116926	-0.0372383	0.0218292	0.181787	-0.0142456	0.0190233	0.587463	-0.00142317	0.0171266	0.957763	-0.0568499	0.0156651	0.00273452	0.0346223	0.0195321	0.162829	0.025114	0.0137971	0.15088
fearful	0.0176435	0.0160718	0.407902	0.0714028	0.0402154	0.162278	-0.0242836	0.02093	0.380198	0.0137744	0.0310674	0.766251	0.0757989	0.0196126	0.00140787	0.0654495	0.0161705	0.000803073	0.00103044	0.0199362	0.972879	0.0644161	0.0167204	0.00145265	-0.0467051	0.0172229	0.0265208	0.0703359	0.0170664	0.00066711	-0.0451576	0.0171862	0.0322185	-0.0344606	0.0170728	0.106958	0.000341743	0.0156072	0.988952	-0.050409	0.0114663	0.000285185	0.0404988	0.0180609	0.0702617	0.00201443	0.0187291	0.946391
fearful faces	0.0403727	0.0175103	0.0624482	0.0470814	0.0407547	0.382661	0.00209852	0.0289364	0.962727	0.0668578	0.0266841	0.0418259	0.0763815	0.0204792	0.00206391	0.036246	0.0166426	0.0795422	-0.0134679	0.0169943	0.563276	0.00878831	0.0176424	0.734367	0.00737908	0.0159377	0.755296	0.0354823	0.0182188	0.120874	-0.0539747	0.0148229	0.00264934	-0.023263	0.0203654	0.388201	0.0216377	0.0181764	0.367588	-0.0543618	0.0178942	0.0124571	-0.0291918	0.0125865	0.0607723	0.00291551	0.0177223	0.916852
feedback	0.0440198	0.0151775	0.017312	-0.0274715	0.0199966	0.291017	0.0230244	0.0217617	0.426848	0.0832983	0.019667	0.000474025	-0.0704485	0.0208935	0.00538046	-0.106209	0.0368928	0.0181735	-0.0113689	0.0176835	0.649526	-0.0327673	0.0107412	0.0120823	0.0553736	0.0228289	0.0494577	0.0319793	0.0135803	0.0567122	0.0882556	0.0190407	0.000132613	0.0306402	0.0212862	0.267152	0.0220452	0.0197961	0.400491	0.0574326	0.0177722	0.00775461	0.0314391	0.0207235	0.241002	0.00801279	0.0154142	0.721674
feeling	-0.0267538	0.0189612	0.277392	0.0124073	0.0180293	0.622222	-0.00755637	0.0250913	0.845124	-0.0521032	0.0224751	0.0608738	-0.0653058	0.0288637	0.0675496	-0.0429877	0.0228541	0.135438	0.0283754	0.0238021	0.366869	0.0537354	0.0149511	0.00300919	0.0558359	0.0181911	0.0115679	0.0739386	0.0200447	0.00231145	0.0504169	0.0241666	0.0944385	-0.0359751	0.0306485	0.37421	-0.0542535	0.018865	0.0182973	0.0560039	0.0213477	0.0324575	-0.0264452	0.018175	0.262086	0.0185134	0.0201084	0.49576
feelings	-0.078951	0.0256973	0.0114976	-0.0319675	0.0212539	0.245063	-0.0151468	0.028541	0.715613	0.0221956	0.0279481	0.56259	0.052717	0.0197047	0.0287409	0.0864243	0.0253325	0.00486017	0.0486866	0.0148372	0.00677429	0.0878919	0.0385795	0.0656472	0.0833472	0.0228362	0.00258672	0.0641018	0.0219581	0.0165516	0.0247187	0.0184461	0.304346	-0.0539201	0.0189769	0.019666	0.0353095	0.0190965	0.143453	-0.0288726	0.0155135	0.140289	0.0584468	0.0286471	0.103067	0.0069451	0.0210653	0.82998
finger	0.0221565	0.0219808	0.451598	-0.0423602	0.0184684	0.0638255	0.00242227	0.0192482	0.936788	-0.0470197	0.0242802	0.123437	-0.0916477	0.022938	0.000934351	-0.077288	0.0187381	0.00066158	-0.0196979	0.0174286	0.393283	-0.0493304	0.0149656	0.00653007	0.0439211	0.0184733	0.0542995	0.0352445	0.0204867	0.177529	0.0429901	0.017075	0.0408919	-0.00861034	0.0239582	0.813117	0.0363187	0.0178069	0.103169	0.0490915	0.0119839	0.000716471	-0.0272539	0.0169577	0.210232	0.0699149	0.026434	0.0308559
finger tapping	-0.0756727	0.0184489	0.000710105	-0.00541014	0.0192895	0.855609	0.0165066	0.0187917	0.517998	-0.0633069	0.0192395	0.00659979	-0.0975229	0.0200542	6.47608e-05	-0.0854909	0.0213119	0.000891263	-0.020343	0.0161448	0.337828	-0.0546054	0.0165706	0.00653693	0.0529758	0.0217167	0.0479484	0.0265867	0.0208075	0.32979	0.0500439	0.0176693	0.0201116	-0.0241474	0.0231029	0.432993	0.0353443	0.0150117	0.0567486	0.04145	0.0176443	0.0573529	-0.0184827	0.0217731	0.533043	-0.0211178	0.0126684	0.192966
flexibility	-0.034014	0.0218567	0.227037	0.0177819	0.0329502	0.709753	-0.0035693	0.0312779	0.943272	0.0295876	0.0373479	0.56323	-0.0484495	0.0220119	0.0759955	-0.105556	0.0260116	0.000783101	-0.0529612	0.0125261	0.000478296	0.00386886	0.019189	0.899121	-0.0859276	0.0223072	0.0014516	-0.0681987	0.0194998	0.0038441	0.00108771	0.0215541	0.972838	0.0065556	0.0363031	0.908977	0.0048142	0.0126473	0.801091	-0.0438151	0.0246878	0.162337	0.0427041	0.0181315	0.0566881	-0.0258467	0.0141104	0.147752
flexible	0.0750464	0.0220902	0.00504249	0.0275849	0.0226778	0.356556	-0.0600392	0.0287258	0.0938278	-0.0603572	0.0424269	0.273313	0.0572585	0.0223601	0.0372523	0.04184	0.027915	0.246826	-0.0704568	0.0207799	0.00512267	-0.0624031	0.0188559	0.00631235	0.0339995	0.0211289	0.20977	-0.00544933	0.0175894	0.840201	0.0567694	0.0190936	0.0146231	0.0415961	0.0548718	0.582399	-0.0182194	0.0121968	0.248717	0.0557416	0.0167874	0.00615608	0.0159101	0.021682	0.595967	-0.0679833	0.0215453	0.00935938
fluency	-0.0693864	0.0261383	0.0302071	-0.0501196	0.0272879	0.146619	0.0109811	0.0164071	0.634028	-0.0535699	0.0176837	0.0127483	-0.0634627	0.0241915	0.0324501	-0.0582504	0.027275	0.0860457	-0.0262354	0.0245209	0.421434	-0.0563467	0.0309779	0.151089	0.00817738	0.0168006	0.741387	0.0181074	0.0175566	0.439807	0.00381653	0.024255	0.920436	0.0176093	0.020542	0.52953	0.0204327	0.014484	0.277473	0.00350599	0.021304	0.916915	-0.0182848	0.0206588	0.514853	-0.0719431	0.0208096	0.00429861
food	0.0528252	0.0191551	0.0239349	0.0186257	0.0190326	0.465371	-0.0258182	0.0203164	0.332995	0.078031	0.0192886	0.000807155	-0.00561411	0.0220058	0.86951	-0.103122	0.0237681	0.000344389	0.0281269	0.0226976	0.346555	0.00432792	0.0161165	0.861508	0.0702834	0.0171735	0.000721447	0.0797938	0.0175404	0.000174642	-0.045836	0.0193203	0.054821	0.0394493	0.0256626	0.234037	-0.018244	0.0169403	0.417839	-0.0470999	0.0175705	0.0283935	-0.01605	0.0155946	0.44062	0.0605051	0.0269371	0.0697084
foot	0.097775	0.0203539	7.71796e-05	0.0829811	0.0303093	0.024995	0.0230854	0.0231411	0.456767	-0.0817027	0.0309051	0.0309405	-0.0659991	0.0146186	0.000193871	-0.00234922	0.0189978	0.938024	-0.0385351	0.013019	0.0151221	-0.0711602	0.0178258	0.000943366	0.0538637	0.0133686	0.000845571	0.0385675	0.0184382	0.093645	0.0553009	0.0408687	0.298923	0.00131461	0.019724	0.964987	0.0218328	0.0212876	0.442328	0.0504789	0.0106553	9.67123e-05	-0.00680169	0.0169039	0.789061	0.0394272	0.026791	0.25658
form	0.0021963	0.0271792	0.958831	-0.0883964	0.026505	0.00594511	0.0135272	0.0253916	0.714412	-0.0160291	0.0187079	0.529765	0.0698445	0.0246684	0.0201292	0.093447	0.0303922	0.0114215	-0.00615061	0.0142847	0.77289	0.0243328	0.0163408	0.250294	-0.0266372	0.0219242	0.357018	-0.0509529	0.0203661	0.04208	0.0964425	0.025779	0.00199477	-0.0176024	0.0330944	0.714729	-0.0042151	0.0220448	0.903692	-0.0320317	0.0233262	0.291164	-0.0555908	0.0313206	0.162334	-0.0161337	0.0362177	0.765313
forms	0.0262035	0.0385362	0.627402	-0.0618677	0.0255634	0.0499954	-0.0227681	0.0370148	0.665504	0.0332017	0.0338095	0.463905	0.0721925	0.0314946	0.0639581	0.0941457	0.019453	6.88131e-05	-0.0370057	0.0240773	0.234113	-0.0788151	0.0238446	0.00638084	0.0177224	0.0128674	0.289964	-0.0641853	0.015268	0.00052132	0.0469987	0.0228419	0.0996454	-0.0486619	0.0227144	0.0849351	-0.00452197	0.0191203	0.881752	0.0679935	0.0230687	0.0155328	0.0369405	0.023825	0.228984	0.0796051	0.0251569	0.00914998
gain	0.0107228	0.0235002	0.759091	0.0486507	0.0263478	0.144041	0.0100372	0.0200998	0.734045	-0.00189718	0.0274896	0.964095	-0.0576779	0.0168333	0.00469691	-0.0141143	0.0142258	0.459106	-0.0196475	0.0164323	0.365565	0.0166931	0.0179178	0.490456	-0.00976796	0.0167704	0.683601	-0.053717	0.0207849	0.0355543	-0.0630575	0.0269833	0.0587957	-0.00821027	0.024436	0.825625	-0.0123336	0.021411	0.686744	-0.0711526	0.0270574	0.0320588	-0.0249981	0.0592596	0.778069	-0.0151809	0.0205071	0.592039
gains	-0.00579778	0.0146596	0.792771	0.0011179	0.0192197	0.969697	-0.0121479	0.0256406	0.748794	0.0130635	0.0414169	0.836764	-0.0570228	0.0247812	0.0629751	-0.0191634	0.0250336	0.578454	0.031821	0.0192649	0.197121	-0.00423205	0.0191317	0.890279	0.00200881	0.0185694	0.946108	0.0171198	0.0211485	0.553612	-0.0774666	0.0223339	0.00416662	-0.0393596	0.0212024	0.141464	-0.0405163	0.0182799	0.0738373	-0.067363	0.0186634	0.00288993	0.0284494	0.0191036	0.250391	0.0103812	0.011427	0.501822
gambling	-0.0072468	0.021402	0.823846	0.00217028	0.0175476	0.938119	0.0166521	0.0209968	0.562997	0.0820501	0.0222801	0.00234732	-0.0132892	0.0197147	0.63111	0.0645955	0.0151737	0.000449926	-0.0444088	0.0216341	0.100412	-0.0417177	0.0305895	0.294402	-0.00594344	0.0162161	0.809328	0.0580264	0.015944	0.00266319	-0.0953174	0.0201493	9.80213e-05	-0.0519412	0.0212811	0.0478283	-0.015888	0.0200686	0.563551	-0.0386369	0.0170112	0.0666058	-0.0185902	0.0169521	0.408445	0.00810155	0.0168597	0.744863
game	-0.0729076	0.0265754	0.024629	0.0383289	0.0208641	0.146573	-0.00139263	0.0127248	0.945411	0.00100113	0.0179077	0.970954	-0.0579968	0.01906	0.0122929	-0.0620299	0.0339564	0.148984	0.0422223	0.0149123	0.020137	-0.0175937	0.019448	0.504213	-0.0514537	0.0181001	0.0196407	-0.0233721	0.0168013	0.28515	0.0973572	0.0225042	0.000352679	0.00151473	0.0336877	0.975905	-0.043195	0.0187733	0.0629843	0.0375462	0.0220638	0.182879	-0.0468945	0.0186574	0.0411931	0.0440747	0.0268973	0.200812
gaze	-0.0727086	0.0304945	0.0536393	-0.000947803	0.019577	0.974036	0.00687314	0.0319461	0.893248	0.0321033	0.0269379	0.366975	0.0784878	0.0250525	0.00993692	0.0595936	0.0164683	0.00282161	-0.0240983	0.0213471	0.393648	0.0616956	0.0213952	0.0179955	0.0568134	0.015774	0.00295048	-0.00821686	0.0172456	0.747153	-0.0704303	0.0237232	0.0147822	-0.0275607	0.0202808	0.296244	-0.006999	0.0181816	0.798621	0.067742	0.0140775	7.57733e-05	-0.0256415	0.0203303	0.337309	-0.0203941	0.0259806	0.567069
gestures	-0.025906	0.0283237	0.498865	0.0232379	0.0244918	0.480748	-0.0303703	0.0168848	0.156518	-0.0677905	0.0174716	0.00134231	-0.0600355	0.0261887	0.0639471	-0.0225352	0.0226939	0.458744	0.00431837	0.0172613	0.872678	-0.0298138	0.0269889	0.405035	-0.0156093	0.0174215	0.509278	-0.03441	0.0175066	0.117442	0.05986	0.0196569	0.0122482	0.0296196	0.054657	0.708573	0.0863712	0.018365	0.000108362	0.0510196	0.0154609	0.00648553	-0.0229617	0.0191327	0.363557	0.0468342	0.0196214	0.0534203
goal	-0.0753621	0.0182484	0.000649626	0.0747967	0.0258989	0.0177923	0.00537858	0.0271915	0.899968	0.0221107	0.0347716	0.653809	-0.0677706	0.0216091	0.00985947	-0.0852415	0.0124889	1.08057e-08	-0.0323275	0.0171259	0.133856	-0.0360789	0.0215308	0.19065	0.0477504	0.0209527	0.0656043	-0.00681144	0.0180731	0.803217	0.0583635	0.02104	0.0230511	0.0635973	0.0284872	0.0715394	0.0500645	0.0368994	0.297299	0.0357908	0.0254395	0.278826	0.0330334	0.0162856	0.105253	0.00136792	0.026592	0.972735
goal directed	-0.0448609	0.0195301	0.0634341	0.0363418	0.0372433	0.466819	-0.00480344	0.0221126	0.892284	0.0316947	0.0407762	0.571607	-0.081865	0.0164748	4.49694e-05	-0.0756471	0.0128238	1.01769e-06	-0.029821	0.0163921	0.151067	-0.00718685	0.0113267	0.654742	0.0905793	0.0206085	0.000285706	0.00962696	0.0145551	0.639064	0.0382533	0.020991	0.150287	0.0517189	0.021067	0.0465017	0.0337014	0.0165773	0.104336	0.0294038	0.0206957	0.273979	-0.0087678	0.0164614	0.714308	-0.031318	0.0199987	0.223846
goals	-0.105141	0.0382624	0.0244101	0.00624429	0.0364394	0.913626	-0.000672684	0.019121	0.981266	0.0392881	0.0297689	0.311846	0.0847305	0.0251533	0.00543023	0.0872561	0.0283713	0.0114124	0.005085	0.0155975	0.832015	-0.0563911	0.0214166	0.0317706	-0.0337863	0.0169814	0.112401	0.0352351	0.0198499	0.162351	0.0727298	0.0159845	0.000174575	0.055877	0.0207196	0.0273673	0.0434323	0.0236383	0.146514	0.0595858	0.013355	0.000233751	0.0305931	0.0157744	0.12285	-0.000381278	0.018924	0.989779
grasping	0.0733783	0.0159032	0.00014491	0.0400936	0.0325222	0.34921	0.00717852	0.0226439	0.836273	0.0865584	0.0209862	0.000660537	-0.0617518	0.017883	0.0043488	-0.0709407	0.0150394	0.000103218	-0.0302913	0.0161552	0.136987	-0.0541609	0.0131945	0.00070354	0.0136345	0.0187431	0.599436	-0.0466198	0.0207859	0.0701928	0.0855581	0.026021	0.00664668	0.0490361	0.0210198	0.0592496	0.0227202	0.0184819	0.350905	0.0448371	0.0140086	0.00834978	-0.00684144	0.0116121	0.679347	0.111821	0.0225263	4.5454e-05
hand	0.117949	0.0159756	6.66999e-10	0.0212086	0.0253445	0.539012	-0.0111068	0.0343784	0.833744	0.0188315	0.0198128	0.47971	-0.0761332	0.0220199	0.00430223	-0.0500868	0.0123956	0.000816372	-0.0208875	0.0152006	0.291083	-0.028651	0.0182556	0.222808	0.0368899	0.0210038	0.167335	0.0508477	0.0189287	0.0280174	0.0466259	0.0162528	0.0185081	-0.0100939	0.0226151	0.764789	0.021843	0.018241	0.364659	0.0493683	0.0185925	0.0301585	-0.0239106	0.0125187	0.128993	0.0836891	0.0283907	0.0155427
hand movements	0.0227615	0.0238286	0.477191	0.00381765	0.0235306	0.918061	0.00227106	0.0199139	0.943218	-0.0228647	0.0131139	0.170962	-0.0733438	0.0174145	0.000509621	-0.0466006	0.0168681	0.0236925	0.00391938	0.0141371	0.857021	-0.0174545	0.0161017	0.414319	0.0524805	0.0175279	0.0138653	0.037914	0.0209102	0.152672	0.0820775	0.023579	0.00403053	-0.0221292	0.0207881	0.423886	0.026776	0.0168444	0.216079	0.0449253	0.0139535	0.0079863	-0.0301095	0.0158178	0.130535	0.0472255	0.0234607	0.108091
hands	-0.00140946	0.0255354	0.971071	-0.0795501	0.0234234	0.0050541	0.00402429	0.0196699	0.897525	0.0118223	0.0258022	0.758107	-0.0645575	0.0170523	0.00173146	-0.0342815	0.0110763	0.0108936	0.000639105	0.016154	0.978425	-0.00851992	0.0173515	0.739418	-0.0600535	0.0177237	0.00514834	0.0293664	0.0165205	0.161832	0.042948	0.0152264	0.0206051	-0.0202666	0.013204	0.234812	0.0164587	0.0180717	0.500495	0.0492246	0.0170314	0.017706	-0.0142162	0.0204933	0.618825	0.0661896	0.0231365	0.0188224
happy	-0.0560219	0.022514	0.0433559	-0.0281454	0.0214379	0.314545	-0.0423703	0.0203442	0.0950097	-0.0533151	0.0395095	0.300466	-0.0511638	0.020768	0.0456425	0.00557436	0.0159567	0.818302	0.00234063	0.0175531	0.932974	0.0884889	0.0260854	0.00510907	-0.0172576	0.015244	0.392631	-0.0261482	0.0198677	0.313281	-0.0446872	0.0192535	0.0605816	-0.0491541	0.0194581	0.0402644	-0.0129133	0.0216205	0.67463	-0.0702424	0.0145964	7.61385e-05	0.0231366	0.0255789	0.504153	0.0456202	0.0245542	0.141079
happy faces	-0.0116018	0.0230828	0.732035	-0.0541677	0.019614	0.0237391	-0.0680064	0.0286515	0.0547296	0.00363103	0.034601	0.94763	0.046311	0.0304333	0.239548	0.0869412	0.0174046	4.36737e-05	0.0584761	0.0155821	0.0019312	0.0903561	0.0232793	0.00133881	0.052525	0.016396	0.00828582	0.088149	0.0165344	1.18473e-05	0.044494	0.0246256	0.154283	-0.0317596	0.0229487	0.2876	0.00369717	0.0133246	0.857047	-0.0556246	0.016999	0.00696601	0.0394019	0.0184389	0.0858364	0.0698957	0.0208296	0.00563039
head	0.0564452	0.0256174	0.0756652	0.0281821	0.0187878	0.246468	0.0148682	0.024025	0.663298	0.00596512	0.0456617	0.934305	0.0144326	0.0209532	0.621906	0.000701478	0.0175538	0.978334	-0.00731492	0.0218371	0.826159	-0.0236861	0.0157366	0.244758	-0.0573535	0.017283	0.00617509	-0.0649756	0.0169274	0.00149115	0.0736351	0.0160502	0.000155151	-0.0297227	0.0237382	0.3409	-0.0368984	0.0211929	0.171746	0.0634479	0.0141185	0.000208616	-0.0062712	0.0206822	0.844142	0.0945371	0.0300085	0.00950266
heard	0.0710663	0.0265836	0.0288645	0.0139598	0.0314819	0.766311	0.00850235	0.0181699	0.75227	-0.037187	0.0172496	0.0828244	0.0329679	0.0238598	0.288193	0.0956932	0.0234298	0.000734789	-0.0157468	0.0249983	0.656767	0.0723737	0.0252815	0.0187686	-0.0544494	0.0226505	0.0517171	-0.0605461	0.0228583	0.0305843	-0.0231204	0.0230776	0.454715	0.0390845	0.024289	0.209724	0.0751035	0.0195132	0.0014579	0.0290881	0.016745	0.172787	-0.0116434	0.0191047	0.668308	-0.0651945	0.0306561	0.0876288
hearing	0.00030128	0.0212163	0.992237	-0.0606124	0.0273551	0.0739413	-0.0715833	0.0333016	0.083777	0.0678743	0.0280204	0.0498125	-0.057734	0.0220506	0.0328251	-0.0729943	0.01792	0.000751205	-0.0727701	0.0139191	1.80157e-05	-0.0449123	0.0131551	0.00482902	-0.0589213	0.0178371	0.00641772	-0.058156	0.0189055	0.0113956	-0.0510897	0.0172576	0.0151228	0.0383179	0.0177253	0.0819244	0.00222375	0.0172402	0.935102	-0.00359196	0.0181586	0.900074	-0.0484376	0.0191551	0.0400699	0.0385767	0.0366368	0.429385
identification	-0.083029	0.0215456	0.00145035	0.0310194	0.0167249	0.141784	-0.00844429	0.0205053	0.783714	-0.0710356	0.0197496	0.00298082	0.0570202	0.0199521	0.0189409	0.0808766	0.0192878	0.000537987	-0.0185686	0.0181401	0.443393	0.0869646	0.0258325	0.00546243	0.0632726	0.0152392	0.000616682	0.0595505	0.01761	0.00523965	-0.0397236	0.0167558	0.0549517	0.00163855	0.023275	0.963426	-0.0332424	0.0188492	0.165055	-0.0469357	0.0121827	0.00145405	-0.0206373	0.0161222	0.328832	0.0665099	0.0314139	0.0891075
identity	0.0080102	0.0158224	0.730299	-0.0355756	0.0214609	0.19562	0.0292917	0.0253223	0.381977	0.0555846	0.0256193	0.0805901	0.034153	0.0255089	0.304698	0.0910321	0.0279184	0.00719163	0.0306605	0.0334845	0.498202	-0.00289002	0.0127572	0.887799	0.00216518	0.0185484	0.941914	0.055026	0.031859	0.175688	-0.0742907	0.0239717	0.0107931	-0.0208348	0.031491	0.638999	-0.0247232	0.018485	0.305163	-0.0468978	0.0238664	0.117489	-0.0393455	0.0206161	0.129368	-0.0549765	0.0174175	0.00934537
illusion	0.00105263	0.0225676	0.975008	0.0338221	0.0194615	0.17254	0.00790036	0.0299794	0.86496	-0.0272914	0.019977	0.293725	-0.0925938	0.0175766	1.52474e-05	-0.0699614	0.0176241	0.00101101	-0.0341284	0.0162961	0.093116	-0.020443	0.0181899	0.395757	-0.030319	0.0167703	0.154072	-0.031333	0.0186109	0.188502	-0.0244256	0.0221083	0.405009	0.0725663	0.0157459	0.00014691	0.00191934	0.0171683	0.944044	0.0398202	0.0189085	0.0909127	-0.0203535	0.0143038	0.273256	0.00933428	0.0199356	0.752234
imagery	-0.00196978	0.0253458	0.960325	0.0392255	0.0187298	0.0931415	-0.0365105	0.0282337	0.323248	-0.0488375	0.0191177	0.0378261	-0.0519568	0.0184011	0.0204987	-0.063896	0.0129864	5.36387e-05	0.00853412	0.0173094	0.73783	-0.023882	0.0133352	0.158412	0.0343632	0.0120045	0.0187705	0.0770942	0.019535	0.001084	0.0950984	0.0215831	0.000275821	-0.00518623	0.0229728	0.888125	0.0402373	0.0197719	0.103933	0.0520009	0.0164381	0.00916564	-0.0299635	0.015671	0.128697	0.0199525	0.0295034	0.629805
imagine	-0.062848	0.0216499	0.0171968	-0.0283828	0.0142058	0.110974	-0.0289409	0.0293	0.461201	0.0845975	0.0344758	0.0465971	-0.101831	0.0192502	1.40759e-05	-0.101233	0.0308854	0.00685305	0.0157725	0.0213348	0.592637	-0.0372314	0.0119988	0.010703	-0.0893176	0.0218891	0.00073971	-0.0697611	0.0208846	0.00584854	0.0879861	0.0287526	0.0118224	0.056195	0.0311344	0.154775	0.0182795	0.0173652	0.42944	0.0417143	0.0193288	0.0824957	-0.0337158	0.0167047	0.106955	-0.00690187	0.0348377	0.900043
imagined	-0.0248227	0.0341729	0.599911	0.0261407	0.0238082	0.407923	-0.012448	0.0212182	0.680722	0.0146287	0.0207899	0.612922	-0.0771434	0.0168777	0.000161826	-0.0564503	0.0102131	5.10016e-06	-0.0222975	0.0175288	0.332399	-0.0359668	0.0170562	0.0904798	-0.0114964	0.0207964	0.701417	0.0610263	0.0165534	0.00232205	0.0822316	0.0197355	0.000589675	0.0226106	0.0196515	0.384581	0.045005	0.0167497	0.0279775	0.0454962	0.0167062	0.0258764	0.0154039	0.0191108	0.55566	-0.00345541	0.017199	0.899046
imitation	-0.000272187	0.019534	0.992335	-0.0264042	0.0173872	0.24065	-0.017598	0.0205481	0.529882	-0.0596683	0.0252159	0.0554377	-0.00315537	0.0206662	0.922731	0.00977798	0.0217279	0.76251	0.0675434	0.0138514	6.17365e-05	0.0194907	0.0169064	0.383684	-0.0481082	0.0138867	0.00420532	-0.0516472	0.020347	0.0391439	-0.0209451	0.0205684	0.446211	0.0521159	0.0228423	0.065292	0.0211204	0.0174359	0.358711	0.0385456	0.0177563	0.0804272	-0.025423	0.0170442	0.249507	-0.0287201	0.0155913	0.145211
implicit	0.094818	0.017883	1.35212e-05	0.0991813	0.0260778	0.00163537	0.0292588	0.0235363	0.345055	0.0610306	0.018523	0.00653231	0.00695086	0.0232163	0.845524	-0.00992038	0.0199683	0.735278	-0.00192577	0.0256752	0.961278	0.0982017	0.0379853	0.0355129	0.0806213	0.0188948	0.000433928	0.0723847	0.0248109	0.0166128	-0.0644722	0.0294156	0.0773003	-0.0628382	0.0217383	0.0177007	-0.0161326	0.0154261	0.43274	-0.0419159	0.0256859	0.202738	-0.0215539	0.0185006	0.377856	-0.0164651	0.0187068	0.517424
impulsivity	-0.0465134	0.0205335	0.0672113	0.0739663	0.0307214	0.0513204	-0.00660971	0.0239285	0.857221	0.0389632	0.0168824	0.0621616	-0.0650515	0.0295136	0.0755966	0.0270338	0.0190555	0.27488	0.0126305	0.0220513	0.68865	0.0349752	0.0303619	0.384058	-0.0560377	0.0272748	0.100228	-0.0131288	0.0203932	0.6491	-0.0719149	0.0242953	0.0151242	0.00915359	0.0211418	0.771706	-0.0444976	0.0231942	0.12745	0.0493352	0.0195609	0.0405469	0.00691151	0.0181027	0.800652	-0.0113479	0.0150168	0.583725
incongruent	-0.0150939	0.025965	0.683954	-0.00678179	0.0324633	0.895918	-0.00728718	0.0276812	0.864971	-0.100158	0.0322367	0.0106194	0.0214996	0.0270882	0.562788	0.0434165	0.0162945	0.0294876	0.0376051	0.0168252	0.0712049	0.0259435	0.0131387	0.115484	-0.0223003	0.0130225	0.179758	-0.0310384	0.0160572	0.124054	-0.0217775	0.0263311	0.544691	-0.0254212	0.0322259	0.565301	-0.0197323	0.0152671	0.323577	0.00466303	0.0287916	0.917848	-0.0165706	0.0205918	0.556321	-0.0404678	0.0282591	0.270019
index finger	0.10441	0.0203766	2.57936e-05	-0.00412654	0.019739	0.896017	0.0120196	0.0179222	0.633026	0.0276592	0.019394	0.272223	-0.100618	0.021741	0.000136629	-0.0813928	0.0163249	4.3976e-05	0.00961416	0.0209363	0.757452	-0.0469512	0.0127709	0.00238007	0.00469268	0.01486	0.83666	0.00616163	0.0220774	0.856335	0.0421267	0.0144194	0.0164775	-0.0144988	0.0202089	0.604983	0.0321344	0.0194985	0.198227	0.0460656	0.0151396	0.0122914	0.0246706	0.0180404	0.293218	0.0561396	0.0188866	0.0146342
induction	0.0424413	0.0282155	0.245063	0.00163559	0.0317547	0.972796	0.0151174	0.021235	0.608638	0.0184546	0.0217167	0.532524	-0.00100583	0.0164379	0.968046	0.103071	0.0189269	6.84443e-06	0.0466697	0.0143832	0.00749869	0.0866706	0.0224797	0.00144769	-0.075313	0.036229	0.0957715	-0.0322251	0.0173653	0.141565	-0.0157947	0.0335947	0.751224	0.036731	0.0250922	0.258914	0.0148576	0.0176686	0.536688	-0.0631912	0.0203519	0.0106516	-0.0561933	0.0237842	0.0558692	0.00338969	0.0219275	0.921603
inference	-0.0670512	0.0220125	0.0122301	-0.0856567	0.0297335	0.01808	0.0141064	0.016981	0.542517	0.0022497	0.018598	0.939563	0.0309577	0.0205967	0.245501	-0.0470254	0.031532	0.249517	0.0119955	0.0281782	0.775645	-0.062797	0.0269492	0.0594424	0.0522864	0.0211957	0.045371	0.0611095	0.0246758	0.0444012	0.0799421	0.0232927	0.00462052	0.0438216	0.0257309	0.182439	0.0313867	0.016331	0.12665	0.0266986	0.0227741	0.374857	0.0404205	0.0202161	0.110842	0.00250416	0.01362	0.907697
inferences	-0.00959466	0.0213095	0.762417	-0.0471624	0.0274303	0.177778	-0.0168066	0.0205013	0.548261	-0.068166	0.0172111	0.00103665	0.000145998	0.0254038	0.99657	0.0928468	0.0222073	0.00056143	0.035999	0.014794	0.0485934	0.0352811	0.0210055	0.189538	0.0406812	0.0186741	0.0795247	-0.0101544	0.0219143	0.755083	-0.0637632	0.0252897	0.0406086	0.0457164	0.0326501	0.28135	-0.0188345	0.0160352	0.37386	0.0176723	0.0199794	0.515183	0.0266019	0.0149841	0.162298	-0.0589151	0.0320799	0.146642
inhibit	0.0353783	0.0185282	0.129123	0.0439101	0.0191772	0.0642975	0.0179492	0.0135219	0.309282	0.0306469	0.0159644	0.127195	-0.0701784	0.0236806	0.0150132	-0.0363067	0.0189258	0.127449	-0.00617224	0.0205725	0.845102	0.0396833	0.0196001	0.105867	0.0294829	0.0178305	0.196729	-0.0083798	0.0109087	0.577173	0.0880914	0.0198102	0.000244088	-0.017044	0.0230112	0.591898	0.0204926	0.0178198	0.384747	0.0599118	0.0171041	0.00379252	-0.0371655	0.025865	0.268213	0.00289155	0.0175237	0.916775
inhibition	-0.057616	0.0211456	0.02579	-0.0190954	0.0226678	0.536064	-0.050807	0.0442091	0.384878	-0.0240642	0.0307404	0.568381	-0.0462673	0.0244302	0.132531	0.0285254	0.0183216	0.226824	-0.0331468	0.0236675	0.281235	-0.0286501	0.0139506	0.100326	0.0417902	0.0218092	0.127924	0.0494119	0.0206181	0.0524579	0.0208459	0.0247385	0.536046	-0.0435401	0.0298425	0.260825	0.0194747	0.0165036	0.371748	0.0480786	0.0168005	0.0187877	0.00796273	0.0197179	0.788354	-0.0262925	0.0277791	0.482167
inhibitory	0.00366156	0.0236031	0.921939	0.0519373	0.0253323	0.100987	-0.0218427	0.0307268	0.609101	-0.0944397	0.0278423	0.00511087	-0.0854594	0.0231749	0.0023161	-0.058736	0.0120434	6.19198e-05	-0.0531306	0.013478	0.00109724	0.0307626	0.0222913	0.288922	-0.0556819	0.0205178	0.0264325	-0.0609923	0.0214482	0.0196112	-0.0288668	0.0302083	0.477081	-0.0573696	0.0447428	0.328092	0.0313345	0.0168796	0.141436	-0.0183393	0.0317896	0.68633	-0.0120788	0.0196792	0.66601	-0.0671403	0.0326059	0.0992946
insight	-0.00221639	0.0269675	0.958277	-0.0349294	0.0246441	0.275059	-0.00440468	0.0203681	0.892989	-0.0302091	0.0214465	0.278291	-0.0540161	0.0145964	0.00222917	0.0534371	0.0155043	0.00443853	-0.0339458	0.017295	0.11795	0.0753846	0.0158934	9.50148e-05	-0.00517454	0.0140994	0.809021	-0.0549108	0.0187275	0.0161131	0.0534686	0.017886	0.0140145	-0.00500649	0.023186	0.89304	0.039639	0.0180017	0.075893	0.0614591	0.0204753	0.0136312	-0.0231572	0.0168937	0.291888	-0.0123591	0.0227069	0.707
insights	-0.0261705	0.0208251	0.339033	-0.0313586	0.0178714	0.167647	-0.0294307	0.0168744	0.1708	0.021883	0.0158953	0.290173	0.00497503	0.0154551	0.834413	-0.0914808	0.0256278	0.00320525	-0.0129508	0.0199183	0.645786	0.0645765	0.0203801	0.00905376	0.0570092	0.0272278	0.0931989	0.0263164	0.0196271	0.304042	-0.0904084	0.0205793	0.000286711	0.0437731	0.0268787	0.203655	0.0522534	0.0177652	0.0158066	-0.0546063	0.0227256	0.051845	-0.0418472	0.0166104	0.0407716	0.00112394	0.0126739	0.955141
integrate	-0.100568	0.0242147	0.000614655	-0.0173671	0.0173635	0.455328	-0.0380438	0.0464442	0.548672	-0.0602052	0.0265974	0.0674156	-0.072099	0.0211193	0.00482787	-0.0795293	0.0151373	1.60554e-05	0.0490237	0.0270592	0.153049	-0.00749309	0.0161663	0.755076	0.0312869	0.0220184	0.273946	0.0105093	0.0109422	0.47473	0.0919916	0.0221273	0.000607482	0.0285808	0.0245407	0.378047	0.0545981	0.0195617	0.0220789	0.0591104	0.0167918	0.0036176	0.0304275	0.0162306	0.137013	-0.07431	0.0349081	0.0873332
integrated	-0.0130081	0.0225049	0.68551	0.000374805	0.0197198	0.990233	0.0128009	0.0280939	0.759111	-0.00303344	0.0295375	0.94856	-0.0352097	0.0312289	0.394346	-0.0532939	0.016679	0.0084782	-0.0238698	0.0129509	0.144949	-0.00243904	0.0192055	0.936178	-0.0219028	0.0177605	0.349086	-0.017214	0.0200169	0.528067	0.0236803	0.0277268	0.530576	-0.0448921	0.0252031	0.161075	-0.0224912	0.0160655	0.281352	-0.0390164	0.0199918	0.119968	0.018131	0.025892	0.614977	0.00386399	0.020923	0.907351
integrating	0.0205591	0.0176115	0.376805	-0.00304351	0.0187916	0.917958	-0.0050516	0.0226753	0.889624	-0.0266597	0.0298331	0.510681	0.0124098	0.019646	0.655816	-0.0227602	0.0160851	0.275941	0.0582341	0.0214408	0.0262806	-0.0549201	0.0260353	0.0903725	-0.00214272	0.0205336	0.947885	0.0144065	0.018144	0.562627	-0.00612512	0.0985928	0.967401	-0.0066726	0.0481241	0.929945	0.0254824	0.0174907	0.261478	0.0562082	0.01518	0.00221313	-0.0263858	0.0154229	0.18029	-0.0349772	0.0284687	0.351198
integration	0.0399334	0.0209392	0.129638	0.0405261	0.0161872	0.0419741	-0.010506	0.0252415	0.781456	-0.026318	0.0194039	0.297432	0.0627007	0.0211694	0.015078	0.0130734	0.0154984	0.535551	-0.00692041	0.0166285	0.781281	-0.000450889	0.0165428	0.986261	-0.0785522	0.0238529	0.00655619	-0.0492102	0.0203364	0.0500259	-0.00796274	0.0252379	0.836793	-0.00183824	0.0187088	0.949928	0.0208997	0.0176098	0.369152	0.0393574	0.0178238	0.0749906	-0.0278446	0.0141966	0.118239	-0.0375123	0.0209057	0.157533
integrative	0.11001	0.0186324	1.05379e-06	0.0274502	0.0184882	0.251647	0.00832505	0.0275428	0.844626	-0.0211815	0.0248978	0.532314	0.0622644	0.0341265	0.149648	0.0881594	0.0268647	0.00677443	0.0342701	0.0165493	0.0972018	-0.0236564	0.0349964	0.62987	0.0783217	0.0186211	0.000517557	0.0460354	0.0136243	0.00527354	-0.0437438	0.0270725	0.207698	0.0260632	0.0383894	0.628153	0.0085661	0.0212069	0.788482	0.0348166	0.0206008	0.186312	0.0518639	0.0224351	0.0616843	0.00667713	0.0215168	0.839984
intelligence	-0.03738	0.0176154	0.0885085	-0.0134308	0.0221397	0.669458	0.0527689	0.0266915	0.114992	0.0256752	0.0228189	0.395197	0.082741	0.0172959	8.23982e-05	0.0967563	0.0356726	0.0265026	-0.0765517	0.0166788	0.000154932	-0.0870754	0.0318326	0.0251541	0.0226306	0.0215678	0.430905	-0.0904576	0.0181433	4.36321e-05	0.000848229	0.0322752	0.986814	0.0266011	0.0223578	0.367916	0.0220139	0.0147593	0.249484	-0.052494	0.0251814	0.0946107	-0.0313383	0.0275257	0.389913	-0.075413	0.0184924	0.000744569
intention	0.0979498	0.0206766	9.63146e-05	0.018542	0.022819	0.551877	0.00390351	0.0221534	0.911389	0.0509461	0.0254459	0.110318	-0.0497487	0.0211929	0.0575663	0.0169162	0.0185603	0.500247	0.0149643	0.0181214	0.545235	0.0396233	0.0155431	0.0382807	0.0527008	0.0205116	0.0365848	-0.0331388	0.0167038	0.113481	0.0655449	0.0312046	0.091949	0.0430605	0.0239698	0.157087	0.0015297	0.0157405	0.950352	-0.0185932	0.0223239	0.541136	-0.0141639	0.0187557	0.58394	0.0522817	0.0233977	0.0712417
intentional	-0.075413	0.0189151	0.000958934	-0.0538802	0.0216113	0.0428878	0.0185213	0.0120061	0.232004	-0.0221881	0.0170229	0.318708	0.0196561	0.0226981	0.524664	0.0364553	0.0188567	0.124036	0.0253895	0.0185151	0.291783	-0.0165098	0.0249309	0.638599	-0.0364143	0.0178303	0.102711	0.0137049	0.0163852	0.539145	-0.0672926	0.0249514	0.0273697	0.0619863	0.0231686	0.0287716	0.077165	0.0229526	0.00554413	0.0119969	0.0235587	0.728313	0.0282675	0.022094	0.329074	-0.0299009	0.0287161	0.434857
intentions	0.0806483	0.0296608	0.0261176	0.0322844	0.0188908	0.180727	-0.017579	0.0191598	0.49727	-0.00639923	0.022127	0.85097	0.0656029	0.0179949	0.00261401	0.0919536	0.0270083	0.0049468	-0.0424313	0.0221615	0.128271	0.0331921	0.0259793	0.329665	0.025938	0.0124657	0.0954269	-0.00339459	0.0117469	0.850944	0.0551029	0.0294981	0.138593	0.0450039	0.02224	0.106022	0.109994	0.0219144	3.99449e-05	0.0415025	0.0261008	0.216063	0.0460102	0.019268	0.0533121	-0.0193563	0.0269476	0.604403
interference	0.0636634	0.0224465	0.0199133	0.0274919	0.0171988	0.213247	-0.000276143	0.022441	0.993407	-0.0826386	0.0224611	0.0023684	-0.0610452	0.0337619	0.154078	-0.00680612	0.0238637	0.852598	0.0101536	0.018209	0.698132	-0.0209763	0.0127972	0.200651	-0.0585813	0.0184367	0.00884369	-0.0673657	0.0117816	2.2148e-06	-0.015807	0.0343765	0.757352	-0.0306138	0.0224254	0.294028	-0.0581807	0.0231929	0.0416012	0.0458874	0.0247856	0.142766	0.00955214	0.0154904	0.664722	-0.00676961	0.0146715	0.756319
judgment	0.0439602	0.0238015	0.143966	0.0659406	0.0227933	0.01758	-0.00287532	0.0170445	0.914833	-0.0525972	0.0287375	0.148205	0.0690573	0.0225046	0.0115924	0.0294492	0.0146668	0.109035	-0.0145281	0.0170243	0.530841	0.00332425	0.018337	0.908499	-0.0584302	0.0213932	0.0253553	-0.0496996	0.0195448	0.038814	0.0614085	0.0208971	0.0159014	0.0142734	0.0233058	0.666918	0.0150175	0.0251093	0.674155	-0.0356644	0.0323761	0.406211	0.00601399	0.0219734	0.858809	0.00620392	0.0194508	0.835285
judgment task	0.0807363	0.0184484	0.000303454	-0.0103042	0.0210754	0.74016	-0.014208	0.0374799	0.801888	0.0418906	0.0296263	0.276241	0.0835445	0.0191578	0.000320132	-0.0991149	0.0339651	0.0165854	-0.00578063	0.0192197	0.844801	0.0020209	0.02283	0.955045	-0.0702515	0.0245421	0.018762	-0.048869	0.0195558	0.0423593	0.0287245	0.0221179	0.320525	-0.0315094	0.0199113	0.218413	0.0435326	0.0184906	0.0567311	0.0512364	0.0208472	0.0462374	0.025372	0.0173874	0.260766	-0.0634792	0.024919	0.0384509
judgments	0.0196025	0.0202593	0.470992	-0.0290149	0.0205112	0.276035	0.00118802	0.0202744	0.969575	-0.041485	0.0263922	0.221877	0.0794811	0.025797	0.0112598	0.0708084	0.0295763	0.0526715	-0.0533391	0.0161811	0.00653245	0.0591847	0.0195855	0.0129737	-0.0377356	0.0135592	0.0225565	-0.0159843	0.018232	0.519079	-0.0238314	0.0264111	0.505514	-0.0452561	0.0179166	0.0402732	-0.00731989	0.012457	0.68033	-0.0369551	0.0187968	0.117338	0.0278664	0.0198246	0.27919	-0.0723621	0.0216646	0.00584806
language	0.05265	0.018457	0.0191794	0.00397031	0.0191806	0.896738	0.00541817	0.0210241	0.868208	-0.0432189	0.0174652	0.0445898	0.0597003	0.0174534	0.00477371	-0.000923648	0.0193981	0.974452	-0.0488596	0.0226453	0.0825571	-0.0737027	0.0302096	0.0479266	-0.0714491	0.0229397	0.010408	-0.0649563	0.0170242	0.00158587	0.0398225	0.0362694	0.407858	0.045511	0.0286234	0.216058	0.00996794	0.0170705	0.682681	0.0150547	0.0187881	0.558342	0.0229874	0.0153232	0.246451	-0.0104588	0.0182639	0.688659
language comprehension	0.0179102	0.0228801	0.568321	-0.0346326	0.0210874	0.199836	-0.0290806	0.0300996	0.471773	-0.0479328	0.0213896	0.0704265	0.0489832	0.0137872	0.00337137	0.0736995	0.0130924	3.47047e-06	-0.0364736	0.0174516	0.0938214	0.0468535	0.0125628	0.00206282	0.0168763	0.0188484	0.509557	0.0534742	0.0166834	0.00825438	0.0287854	0.0150476	0.128527	0.0634274	0.0138394	0.000155535	-0.0271181	0.0221636	0.353407	-0.0264358	0.0144242	0.147538	0.0656824	0.0222289	0.0152772	0.0421387	0.0234528	0.157064
language network	-0.00544658	0.0267323	0.89801	0.0533014	0.0238266	0.0709532	-0.00936422	0.0271594	0.820442	-0.0447452	0.0218805	0.102101	0.0426457	0.0192822	0.0745082	0.00421224	0.0202709	0.896513	-0.0675911	0.0203223	0.00607455	0.0048129	0.0185455	0.867128	-0.072986	0.0196131	0.00211031	-0.0460856	0.0194633	0.0552687	0.0567441	0.0328365	0.175477	-0.00469189	0.0302466	0.921834	-0.0119221	0.0170447	0.615338	0.0169254	0.0182666	0.492528	0.019806	0.017197	0.384135	-0.0417863	0.0210268	0.112862
languages	0.0856939	0.018628	0.000150368	0.0309544	0.0208806	0.252546	-0.00706355	0.0218595	0.833802	0.0113347	0.0206226	0.703364	0.0749975	0.0108953	8.39402e-09	-0.100619	0.029987	0.0056294	-0.0445805	0.0159478	0.0218696	-0.0884285	0.0218542	0.000805642	0.0897948	0.0228102	0.00111009	-0.0610508	0.0172014	0.00339725	0.0711022	0.0320713	0.0737771	-0.0323066	0.0556682	0.684466	0.00354915	0.0162603	0.891853	0.0433615	0.0171752	0.040354	-0.0454504	0.0286961	0.218011	-0.0501263	0.0207813	0.0508517
learn	-0.0606046	0.0187132	0.00761689	0.0301165	0.0243094	0.346487	-0.0247	0.0262442	0.485115	-0.0479787	0.0516962	0.492071	0.0555483	0.0287777	0.124706	0.0431593	0.0192257	0.0698944	0.00193293	0.0123801	0.921333	0.0489597	0.0193884	0.0403235	0.0549681	0.0225527	0.0481533	0.0662083	0.0179432	0.00230343	0.0555948	0.0232996	0.0534421	-0.0274018	0.0484862	0.693673	-0.0560467	0.0174865	0.0082508	-0.0538381	0.0150174	0.00307564	-0.0202785	0.0188827	0.419496	-0.0472066	0.0276775	0.181818
learned	0.0747542	0.0205263	0.00264646	0.0110339	0.0185376	0.675735	0.0317646	0.0179999	0.164779	-0.0179869	0.0212074	0.533509	0.0552215	0.0239485	0.0624396	0.053278	0.0300666	0.162874	0.0333418	0.0130226	0.0372848	0.00235659	0.0223908	0.947605	-0.00174201	0.0181482	0.950988	0.016034	0.0208752	0.577154	0.0419573	0.0236374	0.162324	0.00817814	0.0265476	0.841248	0.00566502	0.0225859	0.872466	0.0557065	0.013755	0.000803379	0.041473	0.0219148	0.132812	0.0675886	0.0144739	0.000120994
learning	-0.00766088	0.0155301	0.737716	-0.0483347	0.0152633	0.00909371	0.00357305	0.0214416	0.915867	-0.0666808	0.0206729	0.00788079	0.0558099	0.0236234	0.0558518	-0.111782	0.0355038	0.00955164	-0.01616	0.0220962	0.597173	0.0220767	0.0116871	0.133662	0.0439421	0.0229725	0.128536	-0.00514791	0.0182466	0.854538	0.0834266	0.0284359	0.0160668	-0.0311616	0.0240473	0.321899	-0.0320348	0.0129491	0.0446564	0.0314061	0.0158262	0.113465	0.0352144	0.0194784	0.154043	0.0697509	0.017933	0.00130446
learning task	0.0401256	0.0182949	0.0770806	-0.040893	0.0296466	0.289167	-0.00954134	0.0157234	0.669404	0.015429	0.0181488	0.532516	0.0420523	0.0250563	0.18992	-0.0403236	0.0168445	0.052683	-0.0453203	0.0141327	0.00822791	0.020307	0.0187602	0.415138	0.0489979	0.0174431	0.0211842	0.0458245	0.019156	0.0528124	0.101097	0.0199185	3.08554e-05	-0.0290198	0.020179	0.267763	-0.032848	0.0200821	0.201752	0.0421229	0.0231599	0.151098	0.0332523	0.0158374	0.0920931	-0.0301706	0.0200407	0.244768
letter	-0.0830516	0.0163585	3.09075e-05	-0.0682039	0.0222961	0.0118513	0.0243026	0.0210818	0.383669	-0.0625681	0.0207006	0.0129605	0.0621576	0.0329903	0.134613	0.0747999	0.0431458	0.173862	-0.0501414	0.0200374	0.0420492	-0.0675097	0.0263134	0.0369179	-0.0193518	0.0222374	0.522402	-0.0272967	0.021848	0.342182	-0.0499286	0.0227182	0.0764966	-0.029587	0.0236058	0.340468	0.0284894	0.0204979	0.285504	-0.0580109	0.0265803	0.0787745	-0.046965	0.0417383	0.395232	-0.0814983	0.0256249	0.00878851
letters	0.0710569	0.0259743	0.025147	0.014749	0.038583	0.80036	0.0147156	0.021765	0.629848	0.00489371	0.0258294	0.9047	0.0678953	0.0318128	0.0863066	-0.0611478	0.0164167	0.00209722	-0.0583212	0.0134148	0.000335421	-0.0885756	0.0205941	0.000386859	0.022188	0.018151	0.35376	0.02611	0.0172885	0.243335	0.0809275	0.0228627	0.00346138	-0.0273798	0.01901	0.266837	0.0273684	0.0194681	0.279162	-0.00996977	0.0213571	0.752804	-0.0274255	0.0186597	0.257291	-0.0131118	0.0175347	0.588221
lexical decision	0.0652217	0.0259806	0.0414512	0.00953111	0.0237045	0.789099	0.0304724	0.0272053	0.397352	0.0306202	0.0297208	0.440118	-0.053311	0.0149153	0.00316843	-0.0117581	0.0243497	0.743598	-0.00759963	0.0156759	0.742501	0.0270883	0.0124491	0.0798161	-0.0680467	0.0189119	0.00297901	-0.0707388	0.0199924	0.00347315	-0.0188346	0.0215192	0.519839	-0.0259288	0.0515001	0.731722	0.00675756	0.015025	0.76263	-0.0253821	0.0189706	0.304953	0.0232742	0.0164518	0.276038	0.0428373	0.0156084	0.0246185
limb	-0.0379636	0.0198985	0.129483	-0.00485322	0.0305493	0.919853	-0.00104845	0.0181363	0.969756	0.00700337	0.0259548	0.860751	-0.0894463	0.0208281	0.000395269	-0.0571413	0.0139603	0.000722474	-0.00670799	0.0183668	0.810207	-0.0470841	0.0153675	0.0117182	-0.0119158	0.0150765	0.564313	-0.0560557	0.016388	0.00476967	0.100086	0.025187	0.00100039	0.0459962	0.022278	0.0983212	0.0335627	0.0203031	0.19681	0.0607628	0.0117723	2.24748e-05	-0.0187272	0.018809	0.457512	-0.0460121	0.0214731	0.0848695
linguistic	0.0227266	0.0257948	0.516933	-0.0282132	0.0172045	0.200435	-0.0335778	0.0226562	0.252684	-0.0435789	0.0218397	0.111433	0.0701551	0.014153	4.64473e-05	0.0446917	0.0182129	0.0466117	-0.0438806	0.0158508	0.0233144	-0.0514974	0.0204399	0.0407732	-0.0128558	0.0170341	0.584128	-0.0433879	0.0172259	0.0408223	-0.0277641	0.020039	0.287174	-0.0443135	0.057712	0.577085	-0.0273899	0.0119452	0.0638986	0.00709205	0.0177981	0.791306	0.0243673	0.0178787	0.294691	0.0139233	0.0142441	0.465868
listened	-0.0966007	0.0283026	0.00483693	-0.0260062	0.0187925	0.287584	-0.0166991	0.028077	0.676012	0.00691754	0.0298329	0.884755	0.000671634	0.0221453	0.984942	0.0842332	0.0163103	2.23668e-05	-0.0298354	0.0215062	0.286573	0.0359849	0.025167	0.270849	-0.0244635	0.0147687	0.195949	-0.0362334	0.0231492	0.223951	0.0099036	0.0233406	0.776509	0.00886175	0.0240199	0.80824	-0.00718074	0.0160457	0.7641	0.0429437	0.0200572	0.0851558	-0.0516891	0.022774	0.0667973	-0.0199334	0.0172726	0.383141
listening	0.0510861	0.0170374	0.0137165	0.00203638	0.0210343	0.950427	0.0165405	0.019446	0.532346	-0.0120722	0.0352809	0.821793	-0.058922	0.0200819	0.0160634	-0.00412152	0.0234282	0.911512	0.00597238	0.0165838	0.812914	-0.0815628	0.0373126	0.0782087	-0.0468421	0.0231064	0.105452	-0.0377652	0.0186642	0.106029	-0.0480755	0.0199427	0.0510089	0.011551	0.0253263	0.759053	0.0133461	0.0139751	0.477194	-0.0776529	0.0221768	0.00380286	-0.0109147	0.0193773	0.694631	-0.0648718	0.0224555	0.0177713
long term	-0.0958984	0.0202662	9.78475e-05	-0.0161608	0.0133805	0.360398	0.0308387	0.0258543	0.366604	0.0347577	0.0120867	0.0182889	0.0229327	0.0196699	0.377466	0.0429662	0.0227574	0.133849	-0.0232998	0.0206935	0.394976	0.0630784	0.0279747	0.0685591	-0.0159383	0.0148699	0.420442	-0.00360295	0.0177479	0.898293	-0.0654275	0.0193111	0.00514845	-0.0196121	0.0234907	0.54021	0.0214476	0.0251233	0.530684	0.0238527	0.0169671	0.279212	0.037934	0.0152094	0.0428216	0.0229957	0.0256407	0.508884
maintain	-0.0713553	0.0197306	0.00283638	-0.035431	0.0151193	0.0579411	-0.0208355	0.0228247	0.499687	-0.0689358	0.02398	0.0183069	-0.00338597	0.0209465	0.917993	-0.0893927	0.0200391	0.000233813	-0.0370625	0.016381	0.0675333	-0.0207847	0.0181824	0.387939	-0.0670875	0.0189242	0.00343324	-0.0467423	0.0126087	0.00219369	0.0141734	0.0205258	0.620996	0.0504966	0.0475968	0.425416	-0.0158273	0.0179209	0.515854	0.0254209	0.0177401	0.26971	-0.047881	0.0141422	0.00518902	-0.0407478	0.0092831	0.000289084
maintained	0.0739899	0.0168467	0.000286611	-0.0178886	0.0207305	0.526369	0.021085	0.0175051	0.361671	0.0464245	0.0179845	0.0357346	-0.0817127	0.012214	2.40462e-08	0.0627304	0.0173519	0.00284437	0.0113594	0.0173566	0.642988	0.0368923	0.019668	0.136834	0.0458216	0.018341	0.0424183	0.002425	0.0185096	0.934108	0.0520631	0.0252441	0.0987456	0.0550985	0.0148532	0.00218903	0.0155021	0.01579	0.46393	0.0620053	0.0199111	0.0104202	0.0466435	0.0644824	0.60194	0.0780934	0.0278102	0.021235
maintaining	0.0253753	0.0176685	0.268464	0.0492821	0.0220307	0.0709453	0.0119015	0.0206348	0.686339	0.00610727	0.0237847	0.868778	0.00341281	0.0227851	0.924233	-0.0780577	0.023257	0.00562986	0.00507781	0.0241446	0.895524	0.0504348	0.0131742	0.00153284	0.0529404	0.0159349	0.00612523	0.0246783	0.0144382	0.180723	0.0558363	0.031349	0.161066	0.00724424	0.0314535	0.88529	0.0224904	0.0154711	0.262474	0.0623863	0.0250804	0.0434447	-0.0237207	0.0218198	0.412988	0.0246827	0.0162233	0.239629
maintenance	-0.0751443	0.0250269	0.0136219	0.027608	0.0220125	0.34005	0.00917265	0.0244015	0.803937	0.0480349	0.0163963	0.0161877	0.0513155	0.0243469	0.0906037	0.0429641	0.0212525	0.106335	-0.0247142	0.0157784	0.223801	0.0370716	0.0267384	0.286785	0.0284623	0.0218355	0.318734	0.00155482	0.0215923	0.962803	0.0807002	0.0194459	0.000617973	0.035578	0.0362566	0.463964	-0.0150894	0.0176156	0.529843	0.0194887	0.0147038	0.309849	-0.0394942	0.0159188	0.0440172	-0.0137537	0.0249413	0.702056
match	-0.0574902	0.0246214	0.0589979	-0.00164914	0.0190264	0.955981	0.0223784	0.0213924	0.43262	0.0307897	0.0184515	0.192548	-0.00176881	0.0396823	0.97599	-0.0431827	0.0177026	0.0479393	-0.0554657	0.0161918	0.00470788	-0.0342231	0.0191073	0.158382	0.0299696	0.0177603	0.187201	0.0577643	0.0249489	0.0612486	0.017771	0.026683	0.636113	0.0187678	0.0437834	0.774094	-0.0404293	0.0232316	0.172	0.0173863	0.0303107	0.688165	0.0420087	0.0142486	0.0155342	0.0589142	0.0331644	0.162034
matching	0.0754034	0.0234041	0.00794362	0.055347	0.0200667	0.0239169	-0.0106869	0.0243393	0.768315	-0.00952713	0.0273479	0.818485	0.0225483	0.0196545	0.385877	0.0473136	0.0172417	0.0245993	-0.000347356	0.0242005	0.99223	-0.0503155	0.0194923	0.0357261	-0.0696503	0.0235604	0.0152331	-0.0404746	0.0188491	0.0840686	-0.0507504	0.0273164	0.141062	0.00541066	0.0357653	0.923328	0.0183935	0.0196691	0.48833	-0.0453393	0.0160286	0.0202574	-0.0495592	0.0142375	0.00402798	-0.0490258	0.0191227	0.0370541
matching task	-0.0445911	0.0327417	0.294947	0.0406858	0.0144061	0.0204684	-0.0154107	0.0237067	0.645807	0.00144107	0.0252285	0.970085	0.0615137	0.0221738	0.0230466	-0.0958547	0.0195255	5.4387e-05	0.0700409	0.0204177	0.00463665	-0.053245	0.0286876	0.141503	0.0366247	0.0109433	0.00574639	-0.00513977	0.0148888	0.820404	0.0630818	0.0254429	0.0441509	0.0539832	0.022952	0.0570024	0.0220484	0.0203776	0.415295	-0.024929	0.0180569	0.288686	-0.0344371	0.0190428	0.154017	-0.0330907	0.020712	0.213505
memories	-0.0500214	0.0139625	0.00308891	-0.0643304	0.018125	0.00339956	-0.00619876	0.0231771	0.861987	-0.0311129	0.0257985	0.361029	0.0549528	0.0160958	0.00483226	0.0723354	0.0161847	0.000229333	-0.02763	0.0232824	0.369136	0.0662651	0.0189272	0.00380625	-0.00332797	0.017208	0.90231	0.0350734	0.0155807	0.069051	0.00664956	0.0213087	0.839166	-0.0252345	0.0230777	0.40996	0.0300638	0.0204673	0.257574	-0.0535738	0.0225972	0.0549614	0.0482395	0.0166159	0.0171903	0.0246134	0.0172019	0.270445
memory	-0.0293132	0.0159509	0.146438	-0.0757037	0.0250521	0.0129662	0.0170346	0.0189903	0.508839	-0.0563558	0.020715	0.0260469	0.0543825	0.0219297	0.0441055	-0.0482683	0.0189578	0.0385661	-0.0158889	0.0175908	0.504917	0.0127036	0.0219574	0.685352	0.00641097	0.0311259	0.897375	0.0264002	0.0162841	0.205927	-0.0465356	0.0245548	0.132275	0.0372869	0.0378669	0.462881	-0.0208508	0.014627	0.272283	-0.0666513	0.0206127	0.00773114	0.0502947	0.0157817	0.0086305	-0.00763103	0.0217415	0.817552
memory load	0.114624	0.025254	0.000177366	0.038181	0.021877	0.170542	-0.0230782	0.0197717	0.376821	0.0258472	0.047338	0.705964	0.00248528	0.0311548	0.959334	-0.0736004	0.0150071	5.53598e-05	-0.0231967	0.0129861	0.159544	-0.0846403	0.0379852	0.0721624	-0.00230441	0.0221294	0.947951	-0.0132397	0.0200954	0.640671	-0.0810045	0.0196131	0.000650046	-0.0227206	0.0776117	0.848527	-0.0941865	0.0166464	3.00023e-06	-0.0401829	0.0170056	0.0558658	-0.0383793	0.0166784	0.0629833	0.0251838	0.0178162	0.276352
memory performance	-0.0604832	0.0149402	0.000804378	-0.0495846	0.030312	0.201748	0.00802172	0.0138335	0.684752	-0.0587344	0.0137286	0.000420828	0.0666411	0.025007	0.029479	0.110425	0.0296528	0.00209601	-0.0127616	0.0250146	0.727738	0.0540799	0.0125334	0.000366292	0.0436624	0.028685	0.23951	0.0466131	0.0159514	0.0164602	-0.0739146	0.0216414	0.00481324	-0.0577269	0.02085	0.0233252	-0.0644906	0.0187287	0.00447101	-0.0666032	0.0222945	0.0140812	0.0325918	0.0171481	0.131232	-0.019664	0.0190592	0.439635
memory task	0.0412894	0.0230747	0.158819	0.0308338	0.0224341	0.291157	-0.00513813	0.0229054	0.888887	-0.0519582	0.016776	0.0108495	0.011668	0.0222352	0.718972	-0.0303566	0.0240992	0.337927	-0.0283922	0.0172709	0.199407	0.0503698	0.0172158	0.016325	0.00666297	0.0180024	0.807559	0.023132	0.0204568	0.393269	-0.0551326	0.0337294	0.202035	0.0373053	0.0207793	0.157322	-0.01586	0.0179466	0.515524	-0.0430085	0.0230047	0.138294	0.0375122	0.0259662	0.265575	-0.0881077	0.0269919	0.00711731
memory tasks	0.0676248	0.0164788	0.000705356	0.00797817	0.0293468	0.859589	0.0044126	0.0219188	0.899039	0.0297633	0.0263241	0.393209	-0.0413363	0.0335142	0.349049	0.031451	0.0148844	0.0897657	-0.0323234	0.0193966	0.193131	0.00483244	0.0194009	0.873267	-0.0325081	0.0189402	0.178613	-0.0271879	0.0185317	0.258171	-0.0567958	0.0347725	0.202441	-0.00437822	0.0435254	0.948698	-0.00892906	0.0195186	0.758407	-0.0242261	0.0365468	0.638164	0.0164206	0.0257806	0.653522	0.0152224	0.0334335	0.759299
memory wm	0.0287175	0.0229236	0.34071	-0.0489411	0.0377369	0.321422	0.0137611	0.0226281	0.668803	0.0320712	0.0438517	0.597255	0.0403884	0.0174448	0.0612428	0.0214545	0.0232122	0.493874	-0.00792328	0.0167532	0.74919	0.0329057	0.0249975	0.313206	0.026843	0.0151946	0.164344	0.0437811	0.0221199	0.114473	0.0747627	0.0176722	0.000476451	0.0444358	0.0374589	0.369367	-0.0192303	0.0152823	0.338379	0.0433052	0.0282255	0.235	-0.0261138	0.0174262	0.246757	0.0142701	0.0163911	0.522383
mental imagery	0.0336151	0.019399	0.174041	0.0457701	0.0168106	0.025901	-0.0222759	0.0201932	0.405537	0.0369766	0.0365792	0.450217	-0.00158009	0.0229388	0.964087	-0.000487953	0.0386136	0.993258	0.068712	0.0235365	0.0165555	0.0920417	0.0281959	0.00711908	0.028197	0.0105866	0.029564	0.0578672	0.017104	0.00522633	0.0810063	0.0251561	0.00798387	0.00204304	0.0191338	0.946691	0.0497637	0.0195265	0.0383452	0.0456551	0.0185233	0.0455491	-0.0418825	0.0217581	0.12598	-0.0236573	0.0183643	0.32557
mentalizing	-0.0998344	0.0345856	0.0178645	-0.0553265	0.0177891	0.0105267	-0.00298145	0.0166277	0.909813	-0.0532988	0.0230684	0.0618473	0.0606838	0.0264215	0.0634558	0.0908207	0.0208069	0.000316025	0.0319873	0.0160766	0.112476	0.0554612	0.0140706	0.00109743	0.00839661	0.0194475	0.772307	-0.0274783	0.0147094	0.13861	-0.0411213	0.0185003	0.0729554	0.0611323	0.0236249	0.0353447	0.0422151	0.0219076	0.125487	-0.056021	0.0158839	0.00357218	0.038951	0.0330295	0.37201	-0.00318764	0.0224539	0.927999
mnemonic	-0.0907615	0.022417	0.00080436	-0.016847	0.0261183	0.648658	-0.0166667	0.0204777	0.551206	-0.0695612	0.0208687	0.00597395	0.0504853	0.024341	0.0965963	0.0390866	0.0189368	0.0984042	-0.0322518	0.0183769	0.167609	0.0283316	0.0141566	0.110505	-0.0283657	0.0157999	0.157284	-0.0235083	0.0135776	0.174404	0.0379344	0.020841	0.150861	-0.0274348	0.0388884	0.612105	-0.0190527	0.0154395	0.348874	-0.0274209	0.0188488	0.262102	0.0405234	0.0201348	0.108122	-0.0614278	0.0235486	0.0335245
monetary	-0.0534178	0.0186122	0.0184733	0.0129178	0.0198994	0.646347	-0.00207057	0.01374	0.923701	0.0738626	0.0236119	0.0100585	0.0328188	0.0150185	0.0783254	0.0385029	0.0146709	0.0323887	0.0172673	0.0180224	0.475921	-0.00636328	0.0203926	0.839074	-0.0306857	0.016846	0.150522	-0.00817236	0.0192761	0.776696	-0.0617468	0.0218821	0.0205618	-0.00958835	0.0236237	0.787571	-0.0178181	0.0210884	0.53509	0.0370786	0.0175084	0.0890414	0.0228548	0.016468	0.286463	0.0319023	0.0152674	0.0938892
money	0.00513451	0.0200282	0.869013	-0.0042899	0.0244189	0.911377	0.0042862	0.0216647	0.900159	0.0352921	0.0284772	0.346685	0.0637468	0.0220301	0.0175627	0.0530847	0.0315353	0.188509	-0.00147803	0.0167796	0.955059	-0.0266539	0.0205961	0.322754	-0.014088	0.018258	0.575126	-0.0593904	0.0258828	0.0637323	-0.0880083	0.0194202	0.000180775	-0.00267747	0.0238802	0.944004	-0.0290108	0.0200286	0.264266	-0.0447296	0.017067	0.0326204	-0.000185553	0.0191992	0.994827	0.0443934	0.0195876	0.0671419
monitored	-0.0049509	0.0181062	0.858806	-0.034322	0.0247909	0.287381	0.0309574	0.0262273	0.371681	0.0462346	0.0291016	0.216317	-0.0398692	0.0161984	0.0458644	-0.0375428	0.0205224	0.148388	-0.0333888	0.0188944	0.164201	-0.0923328	0.0188443	5.5907e-05	0.0483877	0.0296584	0.202749	-0.0260318	0.0151951	0.179525	0.0868237	0.0247258	0.00370966	-0.0314917	0.0216572	0.262387	0.0215108	0.0137526	0.224289	0.0526858	0.0169331	0.0104882	-0.00441069	0.0113128	0.795506	0.0722064	0.0236088	0.0118659
monitoring	0.0569926	0.0192635	0.0151611	-0.0132287	0.0373637	0.815924	0.0412878	0.0203756	0.105557	0.0304852	0.0324418	0.485854	-0.0603947	0.0198698	0.0123998	0.038435	0.0181317	0.0888126	-0.0184204	0.0160607	0.386003	-0.0203168	0.0189725	0.420959	-0.0243199	0.0123381	0.11617	0.0234458	0.0148324	0.218854	0.00778433	0.0197709	0.793841	-0.0249332	0.0339315	0.595611	-0.0393856	0.0204122	0.124884	0.0498664	0.0160459	0.0106061	-0.0117771	0.0205474	0.688426	-0.0317038	0.0236786	0.304725
mood	-0.0224194	0.0190679	0.373521	0.0404386	0.0251702	0.210425	-0.00308063	0.0169919	0.9086	-0.00582483	0.0195402	0.84608	0.0861047	0.023405	0.00236547	0.0969855	0.0339839	0.0191405	0.0356167	0.0163963	0.0802355	0.073812	0.0191099	0.00141502	0.0201914	0.0138538	0.261422	-0.0128356	0.0137101	0.48772	-0.0717888	0.0216642	0.00624703	-0.04364	0.0268188	0.20407	0.0197226	0.0151661	0.319845	-0.00718148	0.0250041	0.85178	-0.0152063	0.0249391	0.668264	0.0869171	0.0314841	0.0237909
moral	0.0154791	0.0158312	0.465821	-0.0755937	0.0181039	0.000572248	0.0147901	0.0214492	0.6215	0.0290661	0.0209078	0.285384	-0.0785933	0.0225242	0.0039218	-0.0317118	0.0187414	0.185744	0.0359361	0.027197	0.311341	0.048109	0.0278473	0.175571	-0.0269142	0.0190929	0.277852	-0.0322728	0.0160164	0.107663	-0.0712751	0.0308181	0.0615574	0.0250933	0.0318928	0.565922	0.012126	0.0185211	0.642975	-0.0337865	0.013811	0.0472674	0.00119118	0.0171581	0.96399	0.0769261	0.0368934	0.09456
motion	-0.00981675	0.0190865	0.725063	0.0702824	0.0250799	0.0215212	0.0137659	0.0270738	0.728762	-0.0162317	0.0213815	0.581905	-0.0281305	0.019972	0.278278	0.0442692	0.0182627	0.0496166	-0.0218603	0.0396121	0.702008	0.0804188	0.0332686	0.0502845	0.0159698	0.0172253	0.492379	-0.00931391	0.0142342	0.642911	-0.0238234	0.0231185	0.440184	-0.0169158	0.058782	0.851416	0.0463752	0.0246396	0.135148	0.0760691	0.02472	0.0113608	-0.02966	0.018529	0.212512	-0.00863652	0.0197688	0.769341
motivation	-0.0256833	0.0202668	0.334554	-0.00559217	0.0272136	0.897329	-0.00285878	0.0172866	0.916582	0.0217678	0.0300972	0.601933	-0.0107394	0.0281981	0.801024	-0.00288977	0.0132553	0.891961	-0.0254437	0.0153299	0.195019	-0.02419	0.0167499	0.2657	-0.0252065	0.0152429	0.196717	-0.00286002	0.0194928	0.925416	-0.030098	0.0295342	0.445901	-0.00577073	0.029419	0.900341	-0.0188964	0.0179662	0.429737	-0.00965978	0.0377021	0.86892	0.0257116	0.0175635	0.258928	0.00795707	0.018655	0.775356
motivational	-0.00436545	0.0218973	0.89956	-0.0140311	0.0144089	0.467779	0.00876817	0.0314216	0.856262	0.0800751	0.0257751	0.0106157	-0.0545226	0.0245912	0.0737708	-0.0109463	0.0160455	0.625984	-0.0144189	0.0170611	0.535015	-0.0865015	0.0359256	0.0513387	0.00241527	0.0177543	0.931767	0.0164331	0.0179965	0.499562	0.0129152	0.0152807	0.535051	0.0101446	0.0225171	0.762287	-0.0211514	0.018543	0.389018	0.0206524	0.0200461	0.440055	0.0292528	0.0177893	0.199354	0.0159732	0.0145796	0.40892
motor	0.0109191	0.0201488	0.708667	-0.00577956	0.0181751	0.835773	-0.00290954	0.0202937	0.927511	-0.00171842	0.0295127	0.969761	-0.0683914	0.0194071	0.00358292	-0.0544481	0.0137202	0.00101437	-0.0144002	0.0156532	0.496126	-0.0322468	0.0164409	0.118266	-0.0445014	0.0147025	0.0128328	0.00861479	0.0207721	0.782191	0.0792813	0.0183106	0.000350695	-0.01126	0.0230093	0.740093	0.0256282	0.0193052	0.30928	0.0519401	0.0154092	0.00539269	-0.0197274	0.0175017	0.394403	-0.00834131	0.0242802	0.821279
motor control	0.0650393	0.01749	0.00212457	-0.0266989	0.0237652	0.395959	0.0165816	0.0159759	0.436247	0.0598753	0.0226002	0.0305595	-0.0801715	0.0204838	0.00119761	-0.0726671	0.0194342	0.00200813	0.00606783	0.0125144	0.742543	-0.0644497	0.0159752	0.000829793	0.00135461	0.0211026	0.966297	0.0771183	0.0232317	0.00616198	0.0785941	0.0238836	0.00659879	-0.0139925	0.0287864	0.741831	0.0308757	0.0222539	0.286617	0.0437751	0.0154928	0.020406	0.0080575	0.0223937	0.812974	-0.0252099	0.0222184	0.391622
motor imagery	-0.0302992	0.025114	0.360873	0.0041185	0.01785	0.885054	-0.0132388	0.022051	0.672571	-0.0813273	0.0214468	0.00169765	-0.0608055	0.0160316	0.00169434	-0.0685248	0.0151357	0.000183965	-0.0129171	0.0169904	0.581302	-0.0295371	0.0167603	0.165429	-0.0288569	0.0218531	0.311623	-0.0468329	0.0190885	0.0465893	0.0843025	0.0231438	0.00264259	-0.0165764	0.0211944	0.568668	0.0442951	0.0186056	0.0539874	0.0486157	0.017273	0.0208957	-0.0336065	0.0134564	0.0425074	0.0356476	0.0291059	0.352871
motor response	-0.0764426	0.0210859	0.00276566	-0.0916942	0.0207555	0.000265355	-0.0173615	0.0229901	0.583854	0.0479597	0.0205719	0.0593468	-0.0736936	0.0254335	0.0174312	-0.0714574	0.0262698	0.0260657	-0.033853	0.0138955	0.0482396	-0.0158114	0.0145248	0.412168	0.0130939	0.01617	0.553497	-0.0428898	0.0164354	0.0334511	0.0300725	0.0246787	0.355631	-0.0439148	0.0229518	0.128446	0.0808785	0.0193713	0.000571933	0.0666798	0.0188488	0.00347844	0.0316104	0.0150736	0.092589	0.0381701	0.0194287	0.117531
motor responses	0.05199	0.0210733	0.0453727	-0.0776852	0.0187501	0.00062981	0.0478853	0.0310762	0.232552	0.0821838	0.0192036	0.000420495	-0.0833169	0.0128643	7.3556e-08	0.00899255	0.0180592	0.734424	-0.00597211	0.0150295	0.791825	0.0178463	0.0185473	0.473864	0.0128073	0.0229382	0.697728	-0.0175794	0.014906	0.372035	0.0369296	0.0235793	0.223814	0.0212184	0.0282221	0.585838	0.018189	0.0141776	0.327858	0.0598188	0.0197902	0.012963	-0.0326145	0.0127871	0.0381819	-0.0307332	0.0180803	0.183307
motor task	-0.0432287	0.0244107	0.163187	-0.0357437	0.0206368	0.174209	-0.000482474	0.0296245	0.99149	-0.0826213	0.0243593	0.00510973	-0.0719598	0.0238581	0.0131647	-0.0789671	0.0164565	7.83139e-05	-0.033914	0.0193751	0.168915	-0.0543671	0.0118829	0.000160251	0.0808647	0.0195709	0.000649139	0.0463734	0.0205568	0.0684215	0.0334285	0.0158392	0.0902217	0.00942627	0.023716	0.791842	0.00848161	0.0262636	0.833749	0.0311104	0.0189623	0.200255	-0.0295771	0.0148379	0.111754	0.0026064	0.0197174	0.933591
movement	0.11233	0.0232206	6.91373e-05	0.074128	0.0282876	0.0326371	-0.0468958	0.0239347	0.118541	-0.0252607	0.0237367	0.423875	-0.0747654	0.0170965	0.000306143	-0.0621959	0.014665	0.000466673	-0.00399666	0.0194409	0.897478	-0.0239063	0.0132268	0.154161	-0.0165692	0.0212429	0.569956	0.0354623	0.0187281	0.132594	0.0722009	0.0212444	0.00502718	0.0057947	0.0262397	0.890365	0.0408596	0.0166093	0.0459727	0.0480801	0.0150351	0.00841426	-0.010245	0.0196246	0.720728	-0.00383266	0.0254335	0.923591
movements	0.059455	0.0285296	0.0947359	0.0553664	0.0361288	0.23562	-0.00790563	0.0346968	0.887032	-0.0509041	0.022303	0.0652134	-0.0678723	0.016373	0.000626495	-0.0424477	0.0156435	0.0264508	-0.0132789	0.0163562	0.552248	-0.0160474	0.0178136	0.506512	0.0535222	0.0203649	0.0321756	-0.0399858	0.0184114	0.0803015	0.0713544	0.0211144	0.00526881	-0.0085972	0.0242272	0.815563	0.0286542	0.0182884	0.223641	0.0546792	0.0157163	0.00404282	-0.0402431	0.0168681	0.0534504	0.0702547	0.0331651	0.089049
moving	0.0775426	0.0198532	0.00123088	0.102001	0.033226	0.01157	0.0132652	0.010549	0.338622	0.0322796	0.024671	0.31645	-0.0604709	0.0177052	0.00481728	-0.0648227	0.0169075	0.0015041	0.0168937	0.0204421	0.545092	-0.019475	0.0113401	0.178322	0.080562	0.0358292	0.0693997	0.0655652	0.017793	0.00232966	0.0622052	0.017922	0.00413475	0.0107444	0.0265383	0.788112	0.0243809	0.0213938	0.389407	0.0617738	0.014927	0.000637711	0.0129848	0.0158564	0.548673	0.0376707	0.0283973	0.309636
multisensory	0.0159368	0.0208323	0.57867	0.0569234	0.0224265	0.0391388	-0.00261332	0.0342461	0.960786	-0.0787167	0.0315395	0.042651	-0.0713794	0.0168731	0.000475693	-0.072933	0.0145649	4.20978e-05	-0.00281033	0.0168084	0.915517	-0.00394183	0.0212866	0.907156	-0.0252407	0.0210328	0.36353	-0.0502953	0.0199454	0.0405851	0.040574	0.0228746	0.162655	0.0325693	0.0249504	0.317796	-0.00132172	0.0250994	0.972436	0.00461396	0.0203917	0.887918	-0.0495552	0.0197829	0.041829	-0.0680526	0.0354332	0.12697
music	-0.00254432	0.024261	0.947572	-0.046189	0.0229928	0.108877	0.023895	0.0289688	0.545518	0.00385722	0.0243038	0.919871	-0.0486755	0.021758	0.0709617	0.0457185	0.0148341	0.0112304	0.00736196	0.0202521	0.810907	0.0359309	0.026323	0.293869	-0.0177109	0.0156215	0.392052	0.00529831	0.0136736	0.797218	0.0425885	0.0291903	0.260771	0.00763733	0.0272742	0.85588	0.0409749	0.0148445	0.0237966	-0.0569643	0.0180169	0.00920142	-0.00390256	0.0156433	0.873161	0.00818093	0.0169992	0.744559
musical	-0.0280711	0.0212057	0.310593	-0.030589	0.0206487	0.252948	0.0228364	0.0249954	0.499281	-0.0070343	0.0202786	0.819526	-0.0189907	0.0232949	0.550954	0.0583261	0.0154345	0.00176387	-0.0634407	0.0127198	4.43161e-05	-0.0262874	0.010923	0.0514301	0.023303	0.0171972	0.298005	0.0160279	0.0165963	0.471975	-0.0643432	0.0221486	0.0171161	-0.0158704	0.0377649	0.779	-0.00449893	0.027708	0.918068	-0.0667136	0.0159387	0.000551108	0.0393341	0.0177377	0.0737234	-0.0256593	0.0115458	0.0729999
names	-0.100592	0.0157685	1.09574e-07	-0.021142	0.0159234	0.309226	-0.00797482	0.01644	0.742462	-0.0391121	0.023967	0.20276	0.0166014	0.0194377	0.530642	-0.110396	0.0313626	0.00361685	-0.0109687	0.02425	0.760883	-0.0907034	0.0310978	0.0166156	-0.0554415	0.0198281	0.0218441	-0.0635691	0.0228871	0.0228875	-0.0516346	0.023746	0.0799631	0.0101331	0.0283336	0.814176	-0.031669	0.021176	0.247993	-0.0616547	0.0216398	0.0193386	0.00176754	0.0207681	0.956691	0.0561439	0.029671	0.132819
naming	0.0845636	0.0270187	0.0100162	-0.0065165	0.014646	0.765348	-0.00174766	0.025655	0.964478	-0.0100014	0.0291548	0.821486	-0.0439387	0.0167464	0.0324382	-0.0893527	0.0253009	0.00354086	0.0210078	0.0158194	0.309153	-0.0781905	0.0151219	2.18629e-05	0.0254985	0.0167999	0.240725	-0.0305768	0.0145978	0.0930932	-0.0516103	0.0226514	0.0656246	0.0166164	0.0285327	0.68348	0.0182895	0.0165887	0.405796	-0.0306118	0.0202575	0.243284	0.00298871	0.0172365	0.912495	4.57537e-06	0.0209272	0.999826
navigation	-0.00407791	0.0220485	0.907234	0.0628557	0.0241197	0.0337482	0.0291387	0.024894	0.375653	-0.0658262	0.0308575	0.0864914	0.0509423	0.0252575	0.107196	0.0203125	0.0216378	0.486371	0.0269586	0.0229364	0.37357	0.0666582	0.0288659	0.062007	-0.00986015	0.0171155	0.686796	-0.00670049	0.0209576	0.835073	0.0162272	0.0420252	0.79815	0.0402993	0.0337183	0.365733	-0.0422755	0.02165	0.11977	0.0450243	0.0154119	0.016476	0.027455	0.0278886	0.462814	-0.0224332	0.0200404	0.397657
neutral faces	0.00203531	0.0208985	0.950408	-0.0141766	0.0208976	0.628487	-0.0224758	0.0266144	0.535245	0.0414024	0.0315203	0.31431	-0.00588117	0.0181969	0.833858	-0.0514755	0.0219038	0.0572589	0.0257409	0.0188526	0.294017	0.0168972	0.0190505	0.514115	-0.0554668	0.0283566	0.119158	-0.0149402	0.0184956	0.554758	-0.0646979	0.0180177	0.0030342	-0.0304496	0.025727	0.370359	0.0208826	0.0163183	0.328975	-0.0550006	0.0189328	0.0171081	-0.0493779	0.0167313	0.0154393	0.0245909	0.0304636	0.555092
neutral pictures	-0.0381791	0.023697	0.209207	0.0354325	0.0197426	0.157446	-0.0135779	0.0274141	0.736348	0.0411512	0.0342351	0.362864	0.0257729	0.0179664	0.26915	0.0323931	0.0197146	0.199661	0.0448796	0.014855	0.0129876	0.0805156	0.0209578	0.00148353	-0.00239731	0.0160821	0.923814	0.0439855	0.0211717	0.0959772	-0.0106074	0.0216741	0.740163	-0.0158743	0.0328982	0.743795	0.00313406	0.015291	0.897328	-0.0586884	0.0170047	0.00437361	-0.0206684	0.019037	0.413354	0.0362192	0.0257429	0.27885
neutral stimuli	-0.100085	0.0228049	0.000289157	-0.0131214	0.0167218	0.567201	-0.0180483	0.0306917	0.680163	0.0218927	0.0219803	0.457336	0.0740337	0.0198826	0.00209416	0.0747699	0.0215615	0.00417551	-0.0142921	0.0177826	0.556918	0.108756	0.0287021	0.00171099	0.0378414	0.0265676	0.272764	0.0346983	0.0160188	0.0812124	-0.0869314	0.0186458	0.000123171	0.018762	0.02793	0.632423	0.046252	0.019324	0.052718	-0.0686413	0.0253629	0.026861	0.00754019	0.0217449	0.819526	0.0298268	0.022278	0.30465
nociceptive	0.100699	0.0213627	0.000104324	0.0196504	0.026192	0.586725	0.0307282	0.0330109	0.49079	0.0860216	0.0251816	0.00481075	0.0338252	0.031126	0.413106	0.0245053	0.0249647	0.46382	-0.0464831	0.0167608	0.0230836	-0.0449399	0.0165467	0.0262762	-0.0432532	0.0175216	0.0452043	0.0567851	0.0280075	0.105418	0.0838162	0.0153685	6.64506e-06	0.0473976	0.0235565	0.108164	0.0100479	0.0187282	0.711873	0.0382415	0.0208629	0.147495	0.0549596	0.030891	0.161479	0.0195813	0.0211006	0.492056
nogo	-0.000342194	0.0184051	0.990334	0.0571893	0.0345192	0.195872	-0.0104484	0.0133221	0.567422	-0.0537124	0.0230942	0.0599769	-0.000962589	0.0339197	0.985819	-0.0987044	0.031021	0.00875179	-0.0561569	0.0127333	0.000272327	-0.0693559	0.0189046	0.00243864	-0.0846287	0.0208372	0.000776094	-0.07655	0.0217429	0.00361443	-0.0761812	0.0200369	0.00163918	0.0249557	0.0379593	0.641435	0.000409302	0.0193988	0.989246	0.00673881	0.0269109	0.8727	0.0185664	0.0217927	0.531652	-0.0580562	0.0291793	0.112425
nouns	0.054362	0.0309378	0.16713	-0.0232044	0.0204112	0.390355	0.0191246	0.014008	0.294021	-0.0813924	0.0225812	0.00292607	0.0758527	0.0134978	3.58787e-06	0.0190331	0.0189761	0.454146	0.0124848	0.0157141	0.562426	0.0160222	0.0162647	0.462751	-0.0231108	0.0183435	0.337849	-0.0294993	0.0165022	0.159282	-0.0853509	0.0192814	0.000257996	-0.010772	0.0195259	0.70196	-0.00221826	0.0166394	0.932888	-0.0622201	0.0228501	0.0258909	0.0125212	0.0669826	0.905918	0.00475215	0.0181482	0.865602
novel	-0.0476837	0.0179717	0.0303125	-0.0593858	0.0192804	0.0112869	-0.0067809	0.0195115	0.819084	-0.0588999	0.0199505	0.015394	0.0409197	0.0309306	0.310859	-0.109215	0.0359064	0.0123192	0.00951535	0.0202144	0.750851	-0.0759818	0.0331447	0.0639667	-0.00190193	0.0179896	0.947328	-0.0569532	0.0189465	0.0135236	-0.0314718	0.0295109	0.423103	0.0201086	0.0308782	0.645141	-0.0227472	0.0162805	0.282452	-0.017028	0.015821	0.418138	0.00484408	0.0213765	0.887853	-0.0346805	0.0233683	0.251861
novelty	0.114268	0.0314029	0.00266052	0.0109288	0.025786	0.776706	0.0133844	0.0192588	0.618176	0.0734252	0.0180075	0.000745052	0.0162762	0.0225874	0.603492	-0.114289	0.0244828	0.000120787	0.0130835	0.0158094	0.544386	-0.104114	0.0270765	0.00147362	-0.0257793	0.0134784	0.128551	-0.0754714	0.0274444	0.0243134	-0.0728317	0.0200986	0.00277652	-0.0216028	0.0246662	0.519506	-0.0106619	0.0173664	0.666076	-0.0478534	0.015542	0.0113164	0.0335208	0.0186016	0.155522	0.0211277	0.011968	0.164669
noxious	0.0594189	0.0171403	0.00418544	0.0478495	0.0191927	0.042876	0.0313457	0.0200188	0.22383	0.045902	0.0186546	0.0459163	-0.0610427	0.0195695	0.0102927	0.0682319	0.0396404	0.177269	-0.0157693	0.0141395	0.399631	0.0326494	0.0197982	0.19793	0.0033318	0.0167346	0.899668	0.0280825	0.0206487	0.295851	-0.0472749	0.0226678	0.0945648	0.0459095	0.01813	0.0397158	0.0342209	0.0452757	0.583867	-0.016688	0.0196063	0.532083	-0.0268398	0.0217231	0.348154	-0.0157406	0.029717	0.716063
number	-0.0296869	0.0280899	0.427345	-0.0621749	0.0219445	0.0200776	0.0154609	0.0225666	0.624202	-0.00419532	0.0230256	0.908407	0.01178	0.0200662	0.680594	-0.0293902	0.0281731	0.433988	-0.0499204	0.0194843	0.0371398	-0.0823919	0.0253372	0.007369	-0.0901101	0.0234977	0.00150278	-0.0681915	0.018997	0.0030418	0.0706621	0.0210374	0.00559617	-0.0281828	0.0189452	0.250479	-0.0179921	0.0152682	0.372419	0.0772708	0.0220042	0.00371075	0.0194007	0.0188233	0.440208	-0.0346352	0.0174845	0.114095
numbers	0.0747617	0.0207803	0.00297697	-0.0244268	0.0230702	0.426546	0.00533735	0.022168	0.878826	-0.0258055	0.0294288	0.519038	-0.0918521	0.0173827	1.43339e-05	-0.0909879	0.0390324	0.0593428	-0.0195857	0.0224277	0.520884	-0.0432454	0.024186	0.159209	-0.0330473	0.024256	0.294837	-0.0439445	0.0199437	0.0756805	0.0471093	0.0195527	0.0511582	0.0386548	0.0205881	0.136426	0.0102701	0.016198	0.654744	0.050314	0.0171276	0.0159359	0.0253233	0.0182908	0.287428	0.0238535	0.0153284	0.227019
numerical	-0.0307141	0.0221461	0.286677	-0.0363576	0.0194559	0.138482	-0.0236918	0.0211671	0.397672	-0.0460411	0.0301292	0.237333	0.0278997	0.0287077	0.468901	0.0215958	0.0142225	0.240626	-0.0441752	0.0196727	0.0698031	-0.0622817	0.0201134	0.0108662	-0.0656951	0.0204241	0.00803823	-0.0479001	0.0204245	0.0577627	0.0700693	0.0174219	0.000868878	0.0631474	0.0194766	0.00755985	-0.0220625	0.0197299	0.398	0.0559617	0.0210208	0.0296232	-0.0300447	0.0147452	0.103486	0.00406436	0.018285	0.889935
object	0.0765578	0.0176764	0.000349629	0.0509566	0.020082	0.0392114	0.00744687	0.0254094	0.848576	-2.29412e-05	0.0256975	0.999635	-0.00424883	0.0247446	0.91345	-0.100299	0.0239034	0.00053491	0.000763133	0.0147013	0.972814	-0.0537537	0.0179079	0.0136367	0.0133823	0.0182344	0.595966	-0.0148778	0.0207522	0.605302	-0.00223008	0.0270661	0.958223	0.075844	0.0138043	5.73603e-06	0.0166493	0.0219409	0.581979	-0.0274659	0.0249672	0.407041	-0.0129811	0.0164758	0.565774	0.0316013	0.0209806	0.244568
object recognition	0.126361	0.0195378	7.15887e-08	0.0341715	0.0210159	0.204352	0.00924482	0.0294878	0.838153	0.0450638	0.0216764	0.0957693	-0.0240664	0.017311	0.285425	-0.0903158	0.0202194	0.000229784	0.0083207	0.0203199	0.785362	-0.0386606	0.0135837	0.0194934	0.0118749	0.0145678	0.550847	-0.0296173	0.0173283	0.1807	0.0433081	0.0216414	0.110476	-0.0471312	0.021328	0.07481	-0.0147078	0.0214508	0.623962	0.0329305	0.0274409	0.36347	-0.0123594	0.0222993	0.700522	0.0435262	0.0284966	0.237559
objects	0.0457284	0.0206922	0.0748146	0.0422658	0.0172334	0.0466719	0.00309167	0.0281671	0.945375	-0.00843936	0.0179566	0.75116	0.0600802	0.0245786	0.0474859	-0.045767	0.0278948	0.200281	0.0161705	0.0169113	0.476809	-0.0794418	0.024873	0.00849494	0.0699383	0.0193717	0.00288542	0.0482197	0.0228216	0.0897651	-0.00785225	0.025283	0.839878	0.0837147	0.0204176	0.000709374	0.0286532	0.0188508	0.240149	0.0135661	0.0186325	0.599107	-0.00558217	0.0205531	0.859699	-0.0239275	0.0150388	0.215693
observing	-0.0438782	0.0214475	0.101948	0.00479063	0.0163422	0.848625	0.000553998	0.0228088	0.987839	-0.0119295	0.0247999	0.744644	0.0441165	0.0194238	0.0665845	0.101006	0.0243305	0.000616817	0.0116586	0.0128912	0.504173	0.0893207	0.0208986	0.000423462	0.013947	0.0178668	0.569564	-0.068217	0.0211934	0.00798702	0.0835736	0.0159324	1.65943e-05	0.0497718	0.046495	0.421138	0.0404356	0.0205438	0.116857	0.0310172	0.024156	0.327416	-0.0352158	0.0169254	0.0954262	-0.0255415	0.0196666	0.320573
oddball	0.036932	0.0258647	0.271511	0.0268438	0.0298616	0.507589	-0.00402744	0.0204906	0.900346	0.0303718	0.0348958	0.522398	-0.0524011	0.0249177	0.0914712	-0.118127	0.0259251	0.000171235	0.0242395	0.0196385	0.348777	-0.113935	0.0317805	0.00307877	-0.0251813	0.0153867	0.201529	-0.0757594	0.015935	9.08749e-05	0.00359624	0.0277701	0.934904	-0.0313027	0.0212259	0.255393	-0.0921371	0.0217315	0.000468302	0.011629	0.0198776	0.681966	0.00549973	0.0182785	0.845026	-0.0331204	0.0250188	0.310618
oral	-0.00914381	0.0248078	0.808321	-0.0124907	0.0224096	0.698225	-0.0280803	0.0180141	0.226134	-0.0736523	0.0308535	0.0534016	0.000410827	0.0219629	0.990359	-0.0167941	0.0166514	0.451275	0.0499472	0.0244951	0.103267	0.0592612	0.0183379	0.00776518	0.0642517	0.0193114	0.00606329	-0.0269338	0.0170305	0.218653	0.025098	0.0245345	0.443766	0.05761	0.0191829	0.0136168	0.0455279	0.0180654	0.040707	0.0494459	0.0167648	0.0155052	0.0122707	0.0150232	0.550028	0.0747056	0.0163441	0.000162416
order	0.0732931	0.0302585	0.0497866	0.0184402	0.0251025	0.595691	0.0161906	0.0222373	0.599021	-0.0258608	0.0196131	0.312346	0.00980443	0.0300366	0.831891	-0.0404621	0.0148125	0.025339	0.0659291	0.0255327	0.0356841	-0.0649685	0.018857	0.00444743	-0.0658442	0.0197661	0.00599539	-0.0104715	0.0124374	0.536079	-0.0541258	0.0265186	0.102923	-0.0117425	0.0567493	0.896692	0.012589	0.0182525	0.621454	-0.0221867	0.0197969	0.397158	-0.0206658	0.0204829	0.451099	-0.0149704	0.0401051	0.805734
orientation	0.106272	0.0176915	7.40925e-07	0.0486383	0.0324123	0.246345	0.045283	0.0203045	0.0718701	0.0892333	0.0304559	0.0161905	0.0313014	0.02621	0.365968	0.0388085	0.0248217	0.224473	0.0624698	0.0125519	4.38731e-05	0.0825474	0.0230208	0.0030735	0.0896879	0.0262348	0.00478145	0.0374409	0.016784	0.0717909	-0.0354179	0.0378306	0.48779	0.0454545	0.0366497	0.346324	-0.02115	0.021223	0.45718	-0.0187734	0.0225305	0.540948	0.0157861	0.0231668	0.626526	-0.0321665	0.0114247	0.0208423
oriented	0.0591446	0.0191378	0.0110123	0.0202325	0.0185528	0.411379	0.00562126	0.0280579	0.899182	0.00444831	0.0220074	0.898917	0.0110536	0.0220583	0.732892	-0.0739968	0.0286733	0.0357595	0.0368201	0.0171584	0.0843385	-0.0307403	0.013613	0.0681033	0.0448878	0.0287573	0.225477	0.00575891	0.0130884	0.767746	0.0753705	0.0185575	0.000777404	-0.0493255	0.0189713	0.0342839	-0.0159293	0.0224215	0.609162	0.0193917	0.0249046	0.570823	-0.0405733	0.0163754	0.044269	-0.031546	0.0160503	0.117437
orienting	-0.0529734	0.0191818	0.0237305	0.0109764	0.0164254	0.63467	0.00983744	0.0171834	0.688687	0.0510757	0.023722	0.0831889	0.0611391	0.0276712	0.0748516	0.0566091	0.0280529	0.107026	-0.0291723	0.0144418	0.106686	-0.0443562	0.0195797	0.0672257	-0.0158029	0.0156887	0.451866	0.0162871	0.0135072	0.361075	0.089177	0.0285936	0.0103038	-0.0312717	0.0189416	0.197359	0.0195388	0.0139141	0.279694	0.0234132	0.0268782	0.522105	0.0614851	0.0218008	0.0206155	-0.0089195	0.0290967	0.842197
orthographic	0.0155659	0.0262206	0.676536	0.0396022	0.0170988	0.0611638	0.00329659	0.018761	0.91146	-0.00361448	0.019826	0.908429	0.0658397	0.0207067	0.00880678	-0.0513819	0.0257514	0.111394	-0.0449742	0.0178622	0.0409112	-0.0591793	0.0188293	0.00968116	-0.074978	0.0212659	0.00357752	-0.0677593	0.0190684	0.00336952	0.00598135	0.0296078	0.898897	0.0142197	0.0300177	0.748645	0.0205098	0.0211639	0.470074	0.0104399	0.0175821	0.676625	0.0176673	0.0196261	0.506915	-0.0860762	0.0199312	0.000360992
overt	0.0445651	0.0222513	0.110202	0.0679834	0.02839	0.0526153	0.0119482	0.024954	0.745896	0.0113818	0.0239683	0.748082	0.0426861	0.033668	0.334335	-0.0328274	0.0146696	0.0708672	-0.0455967	0.0206373	0.0748387	-0.0454772	0.0142318	0.00847899	-0.0255429	0.0203973	0.340932	0.0216682	0.0256704	0.535297	0.0462101	0.016838	0.024614	-0.0118875	0.0228445	0.721532	0.0538795	0.0153717	0.00377389	0.061625	0.0137073	0.000207551	-0.0249426	0.0141996	0.167296	0.0257087	0.0261621	0.463528
pain	0.0860982	0.0200698	0.000402442	0.0598741	0.0496969	0.361568	0.0272704	0.0182245	0.247643	0.0458259	0.0264448	0.174063	-0.0832143	0.0187046	0.0002433	-0.0519412	0.0165745	0.00991405	0.000907174	0.0175839	0.972842	-0.00305082	0.0173891	0.911461	0.0391384	0.0147844	0.0306783	0.0439566	0.0211556	0.0959555	-0.0161422	0.0238428	0.62939	0.0299429	0.0198352	0.243389	0.0128523	0.0205175	0.658865	-0.00216984	0.0235566	0.953362	-0.0322489	0.016844	0.128261	0.00418585	0.0229788	0.908329
painful	0.083325	0.0179679	0.000132843	0.0520868	0.0227783	0.0646553	0.0101361	0.0193582	0.719626	0.0716125	0.021346	0.00563176	-0.0413022	0.0114644	0.00294322	-2.21268e-05	0.0436614	0.999712	-0.0187182	0.0165181	0.392343	-0.053701	0.0145274	0.00226279	-0.00424827	0.0152249	0.856166	0.0451503	0.0161046	0.0214712	0.0639898	0.0216533	0.0152676	0.0293158	0.0205115	0.271047	-0.0129413	0.0204746	0.655871	-0.0069626	0.0177033	0.794103	-0.0136404	0.0165718	0.546247	0.0582912	0.0323329	0.155364
passive viewing	-0.0195781	0.0199437	0.463923	-0.0132804	0.0168665	0.565823	0.00891858	0.0277255	0.834497	0.0227957	0.0179706	0.334021	-0.0575888	0.0184206	0.0100961	0.0391584	0.0176838	0.074183	0.0299298	0.0163376	0.147721	0.0876922	0.0270948	0.00765643	0.0190379	0.0176221	0.416098	-0.0108222	0.0131174	0.545475	-0.0420857	0.0215734	0.120127	0.0193736	0.0378588	0.726929	0.0102601	0.0209882	0.740119	-0.023954	0.0174343	0.291052	-0.0357384	0.0145708	0.0466655	0.0308324	0.0218626	0.277638
personal	-0.0378248	0.0168145	0.069281	-0.0655131	0.0242116	0.0268776	-0.0200294	0.0197315	0.447896	0.00485195	0.0274606	0.911098	0.0470326	0.015015	0.00994958	0.0879646	0.0148915	1.07285e-06	0.0253065	0.0179048	0.27637	0.0320527	0.0249658	0.327388	-0.047653	0.0173413	0.0244174	0.04837	0.0188715	0.0370595	0.0485816	0.0212153	0.0642793	0.0392145	0.0275308	0.272799	-0.0609511	0.020443	0.0143317	-0.0102622	0.0286197	0.813595	0.0446367	0.0249138	0.158273	-0.00797426	0.0276228	0.850974
personality	0.0819023	0.0200866	0.000743655	0.0041466	0.038807	0.946743	-0.0127206	0.0192715	0.639959	0.0544259	0.0210816	0.035717	-0.0546078	0.0285749	0.128852	-0.0480035	0.0245547	0.119264	-0.000259538	0.0152746	0.991271	0.0113814	0.0161691	0.612814	0.0205843	0.0160253	0.327281	0.0161476	0.0212872	0.582097	-0.0819548	0.0211645	0.00137559	0.0100149	0.0219234	0.758749	-0.0429183	0.0187075	0.0637598	-0.0507752	0.0120275	0.000489952	0.0424597	0.0267715	0.217313	0.0776277	0.0233803	0.00615161
personality traits	-0.0660792	0.0251893	0.0324404	-0.0284971	0.0235735	0.359943	-0.0155647	0.0136555	0.389358	-0.0490695	0.0208544	0.0569176	-0.088137	0.0178116	4.81851e-05	-0.0244812	0.0186247	0.313973	0.0254347	0.0199375	0.330585	0.0313259	0.0257929	0.357227	0.0833718	0.0149162	4.01118e-06	-0.00303168	0.0143653	0.895131	-0.0907687	0.0224426	0.000808978	-0.0391966	0.0242758	0.208003	-0.0194639	0.0170339	0.388098	-0.0452781	0.0159371	0.0196739	0.0223678	0.0210152	0.423916	0.0412568	0.0252675	0.202627
perspective	0.0215199	0.026678	0.555358	0.0556496	0.0294603	0.133628	0.0177897	0.0148105	0.36313	0.0020722	0.0339526	0.968059	0.00300097	0.0296521	0.948534	0.0211617	0.0192843	0.408115	0.00832484	0.018784	0.766303	-0.0126594	0.0171989	0.594717	-0.0128932	0.0162484	0.562842	-0.0424537	0.0173455	0.0471652	-0.0374087	0.0217955	0.178573	0.0274533	0.0243342	0.394029	-0.0797296	0.0226093	0.00357561	-0.0613183	0.0220503	0.0226875	-0.0161377	0.0134314	0.362987	0.012104	0.0257499	0.7512
phonological	0.0454231	0.018131	0.0418243	-0.0115162	0.0153638	0.587076	0.00914915	0.0205544	0.765503	-0.003516	0.0202285	0.912258	0.0604364	0.0188979	0.00841506	-0.0840698	0.030637	0.0245934	-0.0419589	0.0210952	0.112526	-0.0799777	0.0290064	0.0239609	-0.0463393	0.0144372	0.00816693	-0.0551346	0.0186241	0.0151153	0.0782898	0.0260653	0.013607	0.0132812	0.0385039	0.820428	0.029782	0.0162211	0.146772	0.00281485	0.0225711	0.937609	-0.00982162	0.0191533	0.726248	-0.0611901	0.0209084	0.0162931
photographs	0.0329029	0.0275375	0.36574	-0.0137871	0.0372106	0.807328	0.0222648	0.0226749	0.463904	-0.0293198	0.0269118	0.411862	0.0479255	0.017033	0.0209406	-0.0693334	0.0321541	0.0827542	0.00354371	0.0138358	0.868884	-0.027532	0.0209993	0.315426	-0.0849994	0.0375264	0.0672223	0.00429287	0.0142232	0.844669	0.0848285	0.0189512	0.000223699	-0.00487581	0.0689424	0.963391	0.0341145	0.0257981	0.311062	-0.0515827	0.0173201	0.0144457	0.0174418	0.0190778	0.499071	-0.0260246	0.0179649	0.264239
picture	0.0555736	0.0205658	0.0270728	-0.0723499	0.0298251	0.0494469	-0.00627472	0.0282591	0.890021	0.0468595	0.0275538	0.18311	0.0607437	0.0211816	0.0185586	-0.0110139	0.0241442	0.759082	0.053244	0.0165638	0.00808462	-0.0279942	0.0228459	0.352709	-0.0263434	0.0191684	0.291038	0.0707426	0.0157064	0.000201026	-0.103866	0.0267696	0.00134061	0.0209048	0.0221463	0.48367	0.00548886	0.0196404	0.856127	-0.0637827	0.0153229	0.000599091	0.0379304	0.0223762	0.184995	0.0549347	0.0255696	0.0839334
pictures	0.0350249	0.0196782	0.16138	-0.0104139	0.0205884	0.730365	-0.0154994	0.0248813	0.66093	0.047399	0.0303289	0.224669	0.0877278	0.0223904	0.00118236	0.0557326	0.0165194	0.00535986	0.0503944	0.0151545	0.0060677	0.0846961	0.0239166	0.00345088	0.0102736	0.0203419	0.730707	0.0504694	0.0160902	0.00985765	-0.0569787	0.0208408	0.0252389	0.0240041	0.022863	0.430628	0.0308488	0.0187014	0.197799	-0.0706918	0.018422	0.0014896	0.0311391	0.0234737	0.30958	0.076076	0.0304046	0.0420642
pitch	-0.0842503	0.0297921	0.0202822	0.0134118	0.015416	0.522421	-0.00646534	0.029011	0.88967	-0.0678034	0.0226622	0.0139408	-0.0544115	0.0200256	0.026221	-0.0409123	0.0268682	0.239346	-0.0403736	0.0150018	0.0277277	-0.0161706	0.016217	0.456854	-0.0834742	0.0225149	0.00219321	-0.0509767	0.0188784	0.027172	-0.00346664	0.0232161	0.923829	-0.0110804	0.0237972	0.753708	0.00878369	0.0143541	0.667143	0.0431764	0.0146443	0.0155482	-0.0320485	0.0127514	0.0411913	-0.0372415	0.0223531	0.193242
place	-0.0259802	0.017601	0.255177	0.0461887	0.0200479	0.0626069	0.00153516	0.0174679	0.955109	-0.0223065	0.021678	0.440687	0.0848667	0.0229136	0.00221249	0.0999728	0.0358411	0.0221869	0.0347594	0.00981842	0.00345808	0.0768944	0.0191801	0.000895533	0.0383441	0.0181886	0.0905274	0.053368	0.0157863	0.00525374	-0.0145354	0.0331719	0.768756	0.0350713	0.0203451	0.176736	0.0302931	0.0181705	0.192978	0.0110275	0.030972	0.815198	0.0416835	0.0216706	0.126289	0.0770539	0.0394098	0.119231
placebo	0.10047	0.020702	6.5495e-05	0.0173152	0.0210001	0.545594	0.0242799	0.0203122	0.365699	0.0749141	0.02144	0.00388425	-0.0597998	0.0177779	0.00551262	-0.0386141	0.0267557	0.26586	0.0291345	0.0194396	0.246828	0.0650459	0.0148732	0.000306724	0.0458835	0.0176764	0.0346675	0.0153159	0.0123378	0.345972	-0.0323977	0.0233518	0.286588	0.02889	0.0230291	0.339998	-0.050021	0.0223199	0.0704446	-0.0485091	0.0183843	0.0313086	-0.0346075	0.0193108	0.158181	0.0256966	0.0177719	0.265053
placebo controlled	0.0226442	0.0243523	0.491346	0.0257289	0.0218065	0.371774	-0.0187897	0.0228321	0.546282	-0.00273637	0.0267637	0.948366	-0.0488322	0.0178635	0.0252313	0.080503	0.0211601	0.00162972	0.0205499	0.0200256	0.442161	0.0246914	0.0251115	0.46326	-0.0144658	0.0163371	0.514661	0.0266728	0.0144521	0.144251	-0.075539	0.0264206	0.0189059	-0.0357943	0.0231394	0.230466	-0.0433621	0.0235506	0.145443	-0.0619947	0.0154478	0.000890792	-0.0349358	0.0143933	0.0492906	0.0270223	0.0150945	0.158573
planning	-0.0577346	0.0280158	0.0990437	0.0252317	0.0235408	0.42038	0.0272721	0.02384	0.387473	-0.0652284	0.026368	0.0446545	-0.0916407	0.022835	0.000889263	-0.0730758	0.0150569	6.58506e-05	-0.0404078	0.0342123	0.371425	-0.0967302	0.0247578	0.00122638	-0.0274455	0.0154423	0.16189	-0.00895133	0.0141427	0.655455	0.0909326	0.0202175	0.000206403	0.057947	0.0244723	0.0552826	0.0277113	0.0139645	0.113442	0.0661176	0.0149076	0.000251073	-0.0133402	0.0156711	0.532086	-0.000297797	0.0281892	0.994454
pleasant	-0.0618466	0.0265494	0.0595137	-0.092436	0.0256018	0.00288643	-0.0181468	0.0264766	0.624079	0.0341478	0.0263328	0.321432	-0.00683789	0.0202444	0.824446	0.0830541	0.0188332	0.000271816	0.0560135	0.014585	0.00148518	0.0877824	0.0349855	0.0415529	0.0145826	0.0209945	0.618299	0.0659429	0.0157496	0.000549167	0.00323051	0.0213044	0.92326	-0.0177629	0.0217667	0.550498	0.0350419	0.0143937	0.0484535	-0.0603798	0.0152217	0.00101862	-0.0646844	0.0297699	0.0801705	0.0667169	0.039875	0.191255
pointing	-0.0137896	0.0210502	0.642776	0.054345	0.016508	0.006578	0.00328393	0.0283892	0.942556	-0.0975253	0.0248356	0.00115259	0.0435439	0.0218765	0.112339	0.0548692	0.0251894	0.0795189	0.0207032	0.0225192	0.496398	0.0481895	0.0323899	0.250491	-0.0404606	0.0197018	0.100302	-0.0429478	0.0166273	0.0356282	-0.032614	0.0264932	0.350009	0.034469	0.0255784	0.301236	-0.0244319	0.0177073	0.289005	0.0388116	0.0264484	0.25822	-0.0290281	0.0176066	0.19805	-0.00810725	0.0176975	0.757975
position	0.00620256	0.0170513	0.810914	0.06707	0.0173572	0.00140997	0.0191487	0.0206091	0.491708	-0.0494021	0.0180353	0.0249135	0.0587967	0.0244704	0.0518379	-0.00898132	0.0215343	0.780946	0.0264801	0.01984	0.306163	-0.0360353	0.0295136	0.354434	-0.0201998	0.0156716	0.325282	-0.0276768	0.0180134	0.23424	-0.0666976	0.0250723	0.0297729	0.0428877	0.0578793	0.591749	-0.024353	0.0195475	0.34377	0.0226599	0.0215123	0.429337	0.030905	0.0156163	0.114509	0.0877624	0.0366086	0.0524224
predict	0.0492191	0.0259659	0.132237	0.032306	0.0152531	0.0890675	0.0387257	0.0182038	0.0875547	0.0320945	0.0245853	0.317819	0.085787	0.0218629	0.00116515	0.101823	0.0239467	0.000454381	0.0326016	0.0139706	0.0591524	0.0458873	0.0154962	0.0151016	-0.0396089	0.0208359	0.131151	-0.0740551	0.022868	0.00761729	-0.0306186	0.0262265	0.376878	-0.00293644	0.025638	0.943041	-0.0171262	0.0148994	0.384879	-0.0464236	0.0123997	0.00198259	0.0183453	0.0280319	0.642916	-0.0233199	0.0162842	0.270059
predicted	0.0459503	0.0317321	0.264357	0.014338	0.0226995	0.655742	-0.00794007	0.0233025	0.822685	0.0984035	0.0379193	0.0346904	0.00867402	0.0287028	0.844457	0.00932173	0.0185447	0.732096	-0.00155624	0.0175267	0.955164	-0.0574721	0.0231365	0.0437255	-0.0311729	0.0211852	0.256578	0.010572	0.0200439	0.717532	0.0387315	0.0272442	0.273643	-0.0349258	0.0230025	0.24061	-0.0178349	0.0193617	0.495583	0.051055	0.0211433	0.0505604	0.0335755	0.0214514	0.223914	-0.0288602	0.0205358	0.279226
predicting	0.0225384	0.0253529	0.513364	0.0812903	0.0290359	0.0216589	-0.00632044	0.017343	0.810659	0.00271273	0.0240616	0.943948	-0.0125189	0.0174217	0.604447	-0.0759311	0.0175496	0.000352865	0.0370105	0.0430392	0.528019	-0.0359403	0.0222615	0.208031	0.072292	0.0200884	0.00297534	0.0757007	0.0235356	0.00803551	-0.00206266	0.0202345	0.948275	8.68547e-05	0.0297987	0.998485	-0.0179875	0.0196834	0.499286	-0.0663543	0.0156843	0.000477414	0.0116132	0.0218006	0.71435	0.0159028	0.0166216	0.476562
prediction	0.0479208	0.0215472	0.0727921	-0.0402063	0.0233297	0.176852	-0.0385678	0.0195365	0.115543	0.0663542	0.0224378	0.0152184	0.0659012	0.0193682	0.00496775	0.0634203	0.0164943	0.00147056	-0.0156645	0.0238212	0.641498	-0.00700368	0.0222248	0.836897	0.0209507	0.0208806	0.454051	0.0136002	0.016702	0.551166	-0.0486047	0.0249523	0.120846	-0.0319508	0.0200311	0.214243	-0.023506	0.0210058	0.397762	-0.0199559	0.0239906	0.541768	0.0328772	0.0193902	0.184869	-0.0122322	0.0184225	0.63746
prediction error	0.0237221	0.0307323	0.57499	0.0491304	0.017738	0.0232689	-0.0261599	0.0173528	0.244205	0.0628646	0.0235641	0.0292624	0.0688451	0.0259974	0.0306264	-0.0844616	0.0206657	0.00072878	0.0354591	0.0157371	0.068735	-0.0887273	0.0165692	1.0543e-05	0.00577025	0.0186333	0.840205	-0.00328108	0.018057	0.908485	-0.0258452	0.0439511	0.680073	-0.0206662	0.0210166	0.463297	-0.0134077	0.0200897	0.635275	-0.00175793	0.0183206	0.950903	0.0165755	0.0196775	0.536015	-0.0297025	0.0205033	0.264275
predictions	-0.0138067	0.0193034	0.606182	-0.0191333	0.0209394	0.499274	-0.0100858	0.0239992	0.779093	0.014626	0.0192558	0.581757	-0.0831713	0.0237195	0.00375843	-0.0788914	0.0154589	2.76784e-05	0.0470341	0.0173365	0.0264734	-0.0137376	0.0162173	0.53413	0.0194993	0.0197217	0.460821	-0.0595314	0.0203479	0.0163225	-0.0451996	0.0235176	0.126675	-0.0251207	0.018299	0.291329	0.0660184	0.0250723	0.0317784	-0.0577377	0.0183554	0.00961464	0.0328279	0.015564	0.0903944	0.0683254	0.019543	0.00385846
predictive	0.0482579	0.0296912	0.204581	-0.038251	0.0259272	0.255378	0.0213022	0.0218536	0.467234	-0.0208077	0.0201935	0.440161	0.012557	0.0239089	0.718799	0.0665415	0.0316036	0.0909831	0.0332537	0.0145551	0.0649329	0.104531	0.0292472	0.00316752	-0.00380221	0.0206707	0.90774	0.0531078	0.0197602	0.027968	-0.0958756	0.0221355	0.000350225	-0.0531168	0.0215702	0.0457286	-0.0288623	0.0193339	0.249122	-0.0454005	0.0110706	0.000709528	-0.0234612	0.0168468	0.284571	-0.0209281	0.0175316	0.36622
predicts	-0.065838	0.0163898	0.000882441	-0.0714734	0.0261312	0.0251609	0.00399991	0.0237943	0.9151	-0.0721764	0.0204519	0.00355004	-0.0655484	0.0229408	0.0189547	0.0627771	0.0250303	0.0416284	0.0838199	0.0196551	0.000436271	0.0331356	0.0277271	0.365736	0.0231635	0.0187315	0.347652	-0.0365105	0.020919	0.170558	-0.0569011	0.0235992	0.0509638	-0.024586	0.0384695	0.652138	-0.0138936	0.0134424	0.438608	-0.0670367	0.0210277	0.00861495	0.0446034	0.0254803	0.168915	-0.0367248	0.0239011	0.234255
preference	-0.0555363	0.0176798	0.00973102	0.0693293	0.023269	0.0144023	-0.0231347	0.0192358	0.362588	-0.00411504	0.026575	0.921613	0.0304793	0.0167371	0.150645	-0.0492746	0.0225318	0.0780686	0.0280243	0.0199659	0.279852	-0.0439281	0.0178793	0.0463024	0.00167515	0.0198538	0.957176	0.0739757	0.0226347	0.00703803	-0.0467309	0.01968	0.0546267	-0.0604116	0.0301107	0.109381	-0.00293023	0.0136645	0.893507	-0.0768999	0.0314176	0.0471655	0.0335209	0.0184167	0.150838	0.0925677	0.0333556	0.0230078
preferences	0.00304184	0.018011	0.914785	0.0233065	0.0201982	0.383101	0.0205209	0.0118883	0.176032	0.0636742	0.019973	0.00860934	0.0773742	0.0287384	0.0276484	0.0429919	0.0186877	0.0629945	0.0750038	0.0139777	1.00641e-05	-0.0375748	0.0155208	0.0499091	0.0737597	0.0224364	0.00664911	0.0726399	0.0180755	0.000877745	0.0863084	0.0344549	0.0418429	-0.0286477	0.0199542	0.26867	-0.0220429	0.0197721	0.399831	-0.0507862	0.017612	0.0179862	0.0385273	0.0193632	0.112499	0.0667919	0.029888	0.0712398
preferential	-0.0485563	0.0323994	0.246793	-0.0093228	0.0199597	0.752782	0.0119394	0.0158689	0.585503	-0.0544912	0.0241809	0.0687114	0.0293285	0.0241176	0.356681	-0.0495903	0.0157889	0.00973782	0.0318749	0.0203859	0.224484	-0.0922936	0.0270716	0.00488953	-0.0551137	0.0118709	0.000130607	0.0160323	0.0199604	0.557219	0.0106136	0.0243793	0.770312	0.0539507	0.0156412	0.00439907	-0.0242167	0.0213963	0.392738	-0.050854	0.0143444	0.00343451	-0.00186724	0.018013	0.948225	0.0839067	0.030934	0.0265068
preparation	-0.0851971	0.023636	0.00292799	-0.0081486	0.0290119	0.855381	0.0106706	0.0272781	0.795047	-0.000139424	0.0188707	0.996068	-0.0830142	0.0167228	4.57791e-05	-0.0765651	0.0395753	0.123739	0.0174582	0.0216611	0.555623	-0.083445	0.0183495	0.000174661	-0.0728404	0.0222786	0.00701689	0.0495649	0.0180248	0.0243143	0.0811078	0.0190633	0.000452512	0.023717	0.0202298	0.374894	0.0387533	0.0170067	0.0656252	0.0517968	0.0184659	0.0213969	0.0197377	0.0167587	0.37262	0.00729602	0.0191247	0.800799
preparatory	0.0539109	0.0270182	0.111413	-0.02754	0.0287309	0.475681	0.0038099	0.0228926	0.915935	0.0442643	0.0290755	0.239441	-0.0684605	0.0201872	0.00511448	-0.0880159	0.0249729	0.00358075	-0.0231726	0.018957	0.353716	-0.0254254	0.0176537	0.266808	-0.0480889	0.0211266	0.0659447	0.0296467	0.0179675	0.197649	0.0142901	0.0193068	0.592042	-0.0536378	0.0187145	0.0186261	0.0156362	0.0157756	0.459496	0.0546944	0.0207202	0.0312662	0.03226	0.0156852	0.0997919	-0.00482208	0.0190374	0.870825
primary motor	0.0448558	0.0159548	0.0210566	0.0435178	0.0259466	0.190226	-0.00772901	0.025368	0.843235	-0.0330301	0.0283712	0.378239	-0.0741442	0.0294134	0.0406549	-0.0622553	0.0145811	0.00043081	-0.00615245	0.0187545	0.831046	-0.0158836	0.0150831	0.429373	-0.0602678	0.0194319	0.0107412	0.0747714	0.0212059	0.00357796	0.0692188	0.0245235	0.0205332	-0.0134108	0.0215757	0.661664	0.0284917	0.0175181	0.204359	0.047885	0.0133236	0.00300683	-0.0190241	0.0189653	0.454154	0.0258837	0.0225474	0.385481
primary sensorimotor	-0.0380684	0.0281744	0.299814	0.0846654	0.0289281	0.0162929	-0.00425211	0.0212355	0.899162	0.0269936	0.0448988	0.672078	-0.0922942	0.0159683	1.74269e-06	-0.0672901	0.0144999	0.000131329	-0.00461703	0.0166788	0.857049	-0.0385813	0.0145183	0.0299811	-0.0513805	0.0307252	0.191433	-0.0288296	0.0183452	0.221988	-0.0502989	0.0263282	0.128955	-0.0171599	0.0512526	0.826193	0.0252903	0.0188258	0.302876	0.0228865	0.0215701	0.425418	-0.0112244	0.0194136	0.685572	0.0708265	0.0243066	0.0167492
primary somatosensory	0.0894854	0.0233143	0.00149057	0.00147701	0.0191991	0.960736	0.0119273	0.022895	0.721237	0.0546387	0.0194593	0.02124	-0.0849891	0.0172074	5.01361e-05	-0.0871402	0.0170186	2.60483e-05	-0.00973769	0.0158475	0.665841	-0.0406941	0.0117732	0.00430196	-0.0280768	0.0191703	0.259029	0.0259301	0.0246971	0.430692	0.091276	0.0222665	0.000710666	-0.0450923	0.0245248	0.146174	0.00515829	0.0156808	0.830388	0.0496964	0.0199498	0.0431062	-0.017553	0.0207462	0.53464	-0.0428244	0.0168841	0.0393144
prime	-0.0169736	0.017108	0.459046	-0.0879967	0.0242282	0.00271301	0.00173879	0.027339	0.966548	0.00594373	0.0343772	0.912572	0.0620414	0.0215881	0.0183272	0.0893551	0.0312618	0.0189442	-0.0438591	0.015138	0.0174241	-0.0300833	0.0124246	0.0498813	0.0411362	0.0212235	0.123118	-0.0256095	0.0151399	0.185917	-0.0324483	0.0203115	0.213509	-0.0419796	0.0203502	0.0986613	0.014709	0.0340339	0.772153	0.00604978	0.0312033	0.902016	-0.0292719	0.0171614	0.181829	0.0229359	0.0163346	0.279696
priming	-0.0946751	0.0172643	5.88323e-06	-0.0804701	0.0529116	0.239857	0.00384727	0.0203955	0.905169	-0.0657187	0.0196926	0.00590427	0.0336396	0.0189367	0.161996	0.0996501	0.022365	0.0002373	-0.0182559	0.0176529	0.438279	0.057289	0.0306611	0.138527	-0.0299989	0.0198527	0.243207	-0.0357759	0.0166009	0.0829058	-0.0694771	0.0220184	0.00937071	0.0295823	0.0464304	0.653458	0.0254815	0.0221487	0.384508	-0.0366854	0.0189409	0.123386	-0.0214903	0.0209694	0.442704	0.087164	0.0397228	0.076998
probabilistic	-0.0902448	0.0252891	0.00321492	-0.0417969	0.0201937	0.0973807	-0.000375328	0.0159499	0.988216	-0.0408716	0.0198789	0.0999304	-0.00895666	0.0295608	0.844116	0.0960956	0.0246176	0.00123874	-0.0273487	0.025477	0.419728	0.0815327	0.0302569	0.0274817	0.00853386	0.0218467	0.795409	-0.0741812	0.0199551	0.00212992	0.0132619	0.0330274	0.789448	0.00532066	0.019331	0.857943	0.00533751	0.0181891	0.84859	-0.00266618	0.0171884	0.921727	-0.0221602	0.0167442	0.310637	-0.00433898	0.0195551	0.889931
probability	0.0422567	0.0219991	0.126931	0.0242663	0.0225332	0.417797	0.0379938	0.0212664	0.15956	0.0241056	0.0456124	0.716858	-0.0638769	0.0366673	0.17142	-0.0224087	0.0254689	0.517415	-0.0143838	0.0147151	0.465942	-0.0241289	0.0159546	0.242869	0.0773828	0.0235362	0.00664677	-0.0377142	0.0218607	0.176299	0.00220324	0.0270959	0.958876	-0.0443542	0.020392	0.0799121	-0.039061	0.0232147	0.188669	0.0286743	0.0208277	0.290207	0.0208147	0.018173	0.38672	-0.0400838	0.0198563	0.106955
probe	-0.11485	0.0166768	9.84204e-09	-0.0367295	0.0174294	0.0906538	0.0126757	0.0203092	0.660238	-0.0132533	0.0223571	0.677041	-0.0140119	0.0236685	0.677499	0.0179502	0.0233651	0.577205	-0.0404886	0.0248074	0.20277	0.000102384	0.0195827	0.996753	0.0680197	0.018969	0.00307614	0.0798809	0.013962	2.22344e-06	-0.0319439	0.018737	0.182015	-0.0173924	0.034458	0.730862	0.048145	0.0189462	0.038892	-0.00968535	0.0216995	0.764887	0.0426828	0.0183	0.0592804	0.0479809	0.027062	0.162764
prospective	0.0448089	0.0201533	0.0728794	0.0726888	0.0480111	0.242191	0.029325	0.0234875	0.342495	0.0400792	0.0164804	0.0487468	0.0779495	0.0194701	0.000910561	0.0899398	0.0220248	0.000734086	0.0357651	0.0179276	0.111452	0.0595708	0.0188392	0.00919663	0.0530529	0.0274429	0.124024	-0.00177909	0.0189514	0.952374	-0.0698048	0.0173567	0.000867827	0.00935053	0.0247677	0.802776	-0.0231934	0.0186164	0.343821	0.00204982	0.0321753	0.966575	0.0285972	0.0187175	0.237415	0.023927	0.0127919	0.138113
pseudowords	0.0488459	0.0180727	0.0270439	0.00273731	0.0183836	0.92384	-0.00152134	0.0188206	0.958925	-0.0397567	0.0238049	0.192067	-0.0832235	0.0226309	0.00237363	-0.0845567	0.0199277	0.000465807	-0.0701748	0.0185547	0.0017489	-0.0906182	0.0321372	0.0206325	0.00518467	0.0209859	0.874532	-0.0152523	0.016945	0.506899	-0.0116446	0.0362851	0.834812	-0.017859	0.0358321	0.734343	0.0413174	0.0187994	0.0765079	0.018568	0.0190105	0.46632	0.0107731	0.0168302	0.65161	0.0437528	0.020266	0.082383
punishment	-0.0936279	0.0192819	6.54625e-05	-0.0324542	0.0201549	0.209492	-0.00139647	0.0190673	0.962258	0.03025	0.0320553	0.48378	-0.00485022	0.0185205	0.865685	-0.0440983	0.0212395	0.0962596	0.0207021	0.0140358	0.25534	0.0280297	0.0178889	0.223654	-0.0696852	0.0191398	0.00265093	-0.0336978	0.0202459	0.193581	-0.0625016	0.0197297	0.00906969	-0.0263351	0.020397	0.324219	-0.0441194	0.0193302	0.0652321	-0.0316776	0.0209767	0.243289	-0.00546155	0.0187043	0.849053	-0.00157817	0.0240978	0.965586
reach	0.0665942	0.0198726	0.00569552	-0.000749015	0.0193841	0.978939	-0.0192584	0.0254834	0.583779	0.0391409	0.0213533	0.147526	-0.0566986	0.0219879	0.0359426	-0.0813168	0.0248744	0.00702231	0.0268905	0.0180684	0.250422	-0.0492273	0.0192475	0.037544	-0.0818064	0.0229002	0.00317551	-0.0577558	0.0160381	0.00295052	0.0829464	0.0230071	0.00292329	0.0518518	0.0458867	0.393349	0.0619974	0.0182207	0.00497122	0.054563	0.018173	0.0136194	0.0369044	0.0221792	0.19365	0.0676709	0.0238876	0.0200923
reaching	-0.0126996	0.0197101	0.648852	-0.0136534	0.0218519	0.659875	0.0227204	0.0268783	0.535052	0.0645636	0.0203182	0.0088436	-0.0123925	0.0227906	0.707344	-0.0368704	0.0206135	0.159033	-0.0057097	0.0178923	0.835257	-0.0544191	0.0162142	0.00562631	-0.00918105	0.0213831	0.773704	-0.0406261	0.0218252	0.14023	0.0754169	0.0237401	0.00885752	-0.000345755	0.0224904	0.991875	0.0290065	0.0180867	0.211409	0.0414655	0.0145517	0.0193237	0.0542853	0.0393894	0.289737	-0.0242032	0.016108	0.245627
reactivity	-0.013122	0.0247651	0.716116	0.0105439	0.0222372	0.748579	-0.00507111	0.0232968	0.89202	0.0230729	0.0181474	0.332703	0.104112	0.0250411	0.000608143	0.0925512	0.0262389	0.0035713	0.0426734	0.0137411	0.0106364	0.123039	0.0379809	0.00761551	0.00364671	0.0173668	0.895463	-0.0224645	0.011458	0.118322	-0.0710643	0.0190222	0.00202428	-0.0506614	0.0246287	0.0997527	0.0157662	0.017058	0.493796	-0.0533393	0.0129705	0.000686514	0.0306389	0.020527	0.249176	0.0157152	0.0177391	0.514491
read	0.109866	0.0350553	0.00991158	0.0117604	0.0184696	0.653583	0.00345339	0.0230949	0.923992	0.0398076	0.0197038	0.106636	0.0132955	0.0337538	0.793803	-0.0714555	0.0178706	0.000927077	0.0149539	0.0156738	0.477466	0.0284428	0.0165852	0.179019	-0.0246642	0.0194569	0.334402	0.0623225	0.029309	0.0876552	0.0314679	0.0267146	0.372582	0.014685	0.0287737	0.727675	0.013699	0.0216382	0.655413	0.0230167	0.0242723	0.481047	0.0378972	0.0161552	0.0577117	0.056006	0.0218791	0.0373231
reading	0.135639	0.0281319	7.40061e-05	0.023861	0.0227848	0.431922	0.00176015	0.0243021	0.962689	0.0145381	0.0396771	0.80931	-0.00984506	0.0276591	0.815072	-0.0956765	0.0337847	0.0201106	-0.0247529	0.0178974	0.287842	-0.0592965	0.0299043	0.113694	-0.0151001	0.0175515	0.527966	0.0462503	0.0149879	0.0111564	0.0348433	0.0311233	0.397649	0.0379003	0.0373033	0.447423	0.0174684	0.0182997	0.477416	-0.0117298	0.0300787	0.795541	0.0277224	0.0167305	0.195814	-0.0526748	0.0140689	0.00198428
reappraisal	0.0179366	0.016893	0.425062	0.0147995	0.0208948	0.610603	-0.0133416	0.0149486	0.511102	0.0325296	0.0368488	0.516061	-0.00856849	0.0195614	0.768679	0.0335591	0.0222712	0.244379	0.0205417	0.0177729	0.382454	0.0738694	0.0231195	0.00847705	-0.0666967	0.0296263	0.0690399	-0.0818599	0.0235124	0.00402541	-0.0882931	0.0280541	0.00958445	-0.054134	0.0285398	0.132033	0.0330904	0.019305	0.179218	-0.0478869	0.0214929	0.0721782	-0.0397642	0.0207697	0.128234	0.0641399	0.0208026	0.0112107
reasoning	0.0624372	0.021966	0.0196379	0.0670293	0.0304081	0.0755816	-0.0186552	0.0221468	0.535941	0.0158751	0.0250878	0.655385	-0.0341769	0.0219928	0.227742	0.0759947	0.0190855	0.000971735	-0.034333	0.0131338	0.0330851	0.0650114	0.0294529	0.0750797	-0.0457528	0.0216293	0.0894195	-0.00435693	0.0147384	0.847518	-0.0323642	0.0232732	0.285337	0.0412853	0.0202619	0.103456	-0.0188137	0.0219795	0.530063	-0.03542	0.0217324	0.203261	0.0196513	0.0322416	0.668363	-0.0370728	0.0171506	0.0819319
recall	-0.0680972	0.0223708	0.0122754	-0.0204103	0.0161531	0.336149	-0.0324545	0.0378452	0.529454	-0.0383953	0.0253829	0.24278	-0.074921	0.0173411	0.000360034	-0.0621884	0.0226214	0.0243559	-0.00470735	0.0198794	0.881615	0.0139717	0.0192331	0.599959	0.022653	0.0145316	0.226145	0.0360747	0.0188101	0.127536	-0.0445859	0.0204975	0.079915	0.046341	0.0200915	0.0623526	0.0358869	0.018984	0.133306	-0.0599406	0.0167279	0.00308673	0.0264907	0.0271889	0.467471	0.0351926	0.0208356	0.186657
recognition	-0.0591199	0.0291862	0.105682	-0.0642914	0.0193114	0.0060285	0.0226959	0.0148233	0.236055	-0.02084	0.0237168	0.518015	0.0594818	0.0217058	0.0248365	0.0779556	0.0243165	0.00824153	-0.0322424	0.0190614	0.185878	0.0686332	0.012557	6.41156e-06	-0.0218374	0.0166647	0.315757	-0.00673158	0.012795	0.71834	-0.0366256	0.0196368	0.139276	-0.0221613	0.0292591	0.582726	-0.0310703	0.014649	0.0885979	-0.0476991	0.0175423	0.0261243	0.0371141	0.0175085	0.088836	-0.042027	0.0256073	0.20016
recognition memory	-0.0709308	0.0233152	0.0123027	-0.0273621	0.0213912	0.329117	0.00439003	0.0197807	0.889999	-0.00509097	0.0193825	0.865144	0.0113645	0.0188604	0.671739	0.0017042	0.016195	0.947506	0.0521428	0.0371001	0.279231	-0.0423755	0.0221459	0.128445	-0.0406306	0.0139152	0.016538	-0.00200775	0.017335	0.942551	-0.0166736	0.0280775	0.676666	-0.00686284	0.0542543	0.936479	-0.000500551	0.0177497	0.985732	0.0351553	0.0226981	0.229693	0.0263958	0.0157804	0.191396	0.00339798	0.017898	0.904599
recognition task	-0.0965892	0.0167528	1.79993e-06	-0.010985	0.0270194	0.787519	0.00661471	0.0152132	0.770675	-0.00703212	0.0312979	0.888803	0.0443953	0.0201792	0.076166	0.0409486	0.0160475	0.0380901	-0.0437786	0.0148069	0.0152225	-0.0212274	0.0183045	0.380336	0.003974	0.0199903	0.899807	-0.065896	0.0198106	0.0060717	-0.0343607	0.0236523	0.262898	0.0317393	0.0216897	0.259056	0.0100467	0.0186427	0.71028	-0.0541721	0.0244677	0.0742006	0.012262	0.0216627	0.69313	0.0400375	0.0315449	0.333665
recognize	-0.0255724	0.0189825	0.301289	-0.0258315	0.0201539	0.328129	0.0161049	0.0232747	0.620039	-0.042516	0.0403966	0.429493	0.0319625	0.0357686	0.510624	0.0514315	0.015949	0.0078909	0.0323063	0.0149759	0.0825846	-0.0134668	0.0201461	0.634604	0.0875265	0.0239827	0.00258596	0.00433538	0.0211344	0.897405	-0.0721918	0.0207286	0.00401557	-0.0465748	0.0196196	0.0547011	-0.00946104	0.0187137	0.730373	0.0151617	0.0194538	0.570346	-0.0404677	0.0161486	0.0418085	-0.00899151	0.0159044	0.693605
recognized	-0.0132994	0.0220385	0.671482	-0.0143416	0.0152049	0.483873	0.00171169	0.017659	0.950445	0.020553	0.021631	0.479852	0.011785	0.0218028	0.709332	0.0267873	0.0209174	0.328567	-0.0170558	0.0204376	0.540313	-0.017324	0.0142377	0.356452	0.0730648	0.0216586	0.00536105	0.0494215	0.0212264	0.05966	-0.0641636	0.028602	0.0701305	0.00833665	0.0402392	0.89681	0.00193087	0.0208849	0.95331	-0.0338698	0.0292913	0.38219	0.0372842	0.0162096	0.0630422	-0.00101194	0.0155952	0.96596
recognizing	0.0511014	0.0179281	0.0192837	0.0546859	0.0205019	0.0292893	0.00901113	0.0217562	0.782545	0.0391093	0.0306178	0.329775	0.077036	0.0272853	0.0205027	-0.0966583	0.0342603	0.0205836	-0.0688187	0.0260873	0.0313506	-0.0809149	0.0237646	0.00494718	0.0463517	0.0166008	0.022027	0.0696505	0.021694	0.00814822	0.0360659	0.0186003	0.122938	-0.0321848	0.0195732	0.199338	0.0153412	0.0143918	0.423201	-0.032815	0.0244796	0.304157	-0.0190658	0.0181176	0.429507	0.0580835	0.03541	0.200301
recollection	-0.0451987	0.0158382	0.0191266	-0.107192	0.0341948	0.00990222	0.0320452	0.0171331	0.138075	-0.0390855	0.0199176	0.118025	0.0418773	0.0165825	0.0403189	-0.0911582	0.029466	0.010929	-0.000453196	0.0213013	0.98922	-0.028658	0.0309651	0.49315	-0.00913823	0.0191891	0.747254	0.0518078	0.0134567	0.00145758	-0.0222937	0.0184415	0.359993	0.0206966	0.0367531	0.69456	0.00960419	0.0273646	0.81746	-0.0584951	0.017642	0.00620822	0.0381412	0.018566	0.100219	0.0134437	0.0183041	0.595706
rehearsal	-0.031186	0.0163152	0.128761	-0.0682544	0.0449285	0.24048	0.00237566	0.0231753	0.948488	-0.0497305	0.0212117	0.0578371	-0.0711834	0.0250025	0.0194555	-0.0471409	0.0182185	0.0353244	-0.0368266	0.019329	0.130158	-0.00211614	0.0232368	0.953987	0.0427775	0.0197814	0.0818221	-0.0799515	0.0201397	0.00101176	0.082822	0.0231279	0.00310334	0.0449387	0.0192042	0.0583852	0.0393595	0.0178477	0.0754161	0.057292	0.0198	0.0175585	0.0156037	0.0150309	0.436185	0.0664064	0.0219348	0.0128129
reinforcement	-0.0380727	0.0183429	0.09635	0.0439143	0.0335538	0.316365	0.0124091	0.0209956	0.678007	0.0834766	0.024543	0.0049828	0.0441778	0.0154945	0.0192534	0.0584169	0.0146312	0.000943989	0.0371202	0.0187003	0.113378	-0.0354662	0.0155095	0.0646691	-0.0258732	0.0192045	0.301298	-0.0442113	0.022635	0.119682	-0.0466076	0.0186019	0.0418421	-0.02463	0.022024	0.398003	-0.0055958	0.0214827	0.866538	-0.0234492	0.0277597	0.535161	0.0245905	0.0172502	0.272332	0.0454882	0.0185487	0.0466787
relational	-0.0278973	0.0164831	0.185673	-0.00970456	0.0338679	0.852018	-0.000920061	0.0168922	0.971204	-0.0617451	0.0228659	0.0271805	0.0644453	0.022213	0.0172801	0.0837848	0.0281179	0.0143969	-0.0609664	0.0206652	0.0154821	-0.0342467	0.0176013	0.121337	-0.00567454	0.018998	0.84601	0.00505324	0.0208742	0.878054	-0.00955666	0.0199731	0.746072	-0.0279744	0.036374	0.576823	-0.0264798	0.0238394	0.40192	-0.0259304	0.0228897	0.39243	-0.00549195	0.0200122	0.858516	0.0641581	0.0258715	0.0441205
relevance	-0.039461	0.0208527	0.132808	0.0223911	0.0219268	0.444769	-0.010801	0.015275	0.611086	-0.0244235	0.0196205	0.344199	0.0414274	0.0233608	0.162671	0.0158247	0.0226981	0.616604	0.0229158	0.0164701	0.285065	0.0753133	0.0387915	0.122393	0.103259	0.0232585	0.000249872	0.0484552	0.0194672	0.0432813	-0.0573423	0.0226929	0.0402123	-0.0232126	0.0278135	0.54036	0.00737754	0.0152978	0.743916	-0.0592287	0.0267213	0.073843	-0.0132068	0.0171053	0.574929	-0.000186634	0.025501	0.996008
remember	-0.0275134	0.0198465	0.286808	0.0324983	0.0249366	0.318754	0.00342399	0.0191355	0.9099	-0.0234304	0.0176307	0.308667	0.0607227	0.0211764	0.0185558	-0.0102599	0.0170092	0.671603	0.00690872	0.0197129	0.817672	0.0273966	0.0132427	0.0975854	-0.0638262	0.018667	0.0047846	-0.0154424	0.0216594	0.607893	0.00837684	0.0236307	0.815661	0.0431181	0.0472853	0.500077	0.00622435	0.0179677	0.819597	-0.0105381	0.0202082	0.721103	0.0350575	0.0188494	0.140612	-0.0934611	0.030697	0.0122581
remembered	-0.0789581	0.0164133	7.54466e-05	-0.019192	0.0188459	0.446252	0.0127666	0.0262734	0.741871	-0.0380902	0.0194017	0.117849	0.0608889	0.0225608	0.0272478	0.0100872	0.0280004	0.813133	-0.00444205	0.0189345	0.883018	-0.00940186	0.027274	0.820393	0.013901	0.013492	0.440156	0.0632606	0.0209592	0.0130887	0.0232653	0.0253993	0.498128	0.0718157	0.0195282	0.00237537	0.0657313	0.0197479	0.00603806	-0.052145	0.020343	0.0370731	-0.0172399	0.0174515	0.46126	-0.0662027	0.0379845	0.171162
remembering	-0.0823113	0.0179029	0.000150398	-0.0382287	0.0174453	0.0773611	0.00322332	0.0301989	0.94661	-0.0636485	0.0208546	0.0120488	0.0730207	0.0195594	0.00204003	0.0316656	0.0180661	0.168261	0.0270593	0.0127554	0.0885876	-0.00680702	0.0236328	0.851414	0.0269894	0.0175858	0.234833	0.0629063	0.0138208	0.000173929	0.054923	0.0318871	0.177091	0.0506585	0.0385304	0.313852	0.0306838	0.0240141	0.329729	-0.0292913	0.0287026	0.445076	-0.0188791	0.0205279	0.496246	-0.0633233	0.0321232	0.116166
repeat	-0.0484816	0.0164845	0.0158124	-0.0233956	0.0191255	0.353507	0.00899353	0.0244189	0.808348	-0.0527249	0.0212261	0.0437189	-0.0923986	0.0159741	1.74471e-06	-0.0513608	0.0129256	0.000999385	-0.0400052	0.0134706	0.0147438	-0.00368196	0.0175404	0.895409	0.0296927	0.0236071	0.338511	0.00362214	0.014468	0.872638	-0.0393929	0.0262179	0.245592	-0.0593788	0.029026	0.101949	-0.0133464	0.0177767	0.586485	0.0446211	0.0213406	0.0936662	0.0294524	0.0135203	0.0795212	0.0906312	0.029735	0.01216
repeated	0.0558716	0.0275684	0.105509	-0.0225371	0.0203024	0.402153	0.00283172	0.0290989	0.950358	-0.0557648	0.0237195	0.0571345	0.0533401	0.023529	0.0670841	-0.0327786	0.0172551	0.131451	-0.0121339	0.0170708	0.609068	0.000848311	0.0184634	0.975456	0.0118841	0.0204601	0.684151	-0.0249169	0.0161548	0.232023	0.0669826	0.0284503	0.0567413	0.0674558	0.0185844	0.00273106	-0.0150999	0.0183698	0.54692	-0.0205064	0.022216	0.494443	-0.0480003	0.0178601	0.0279591	0.00513963	0.0179908	0.852526
repetition	-0.057783	0.0163726	0.00355473	-0.0541183	0.0290144	0.13929	-0.00932217	0.0204872	0.759328	-0.0644739	0.0221515	0.0168808	-0.0539048	0.0260376	0.0972992	-0.0736403	0.0286362	0.036423	0.0418609	0.0228964	0.148556	-0.0506626	0.0217317	0.0593325	-0.0639393	0.0148465	0.000378072	-0.0275406	0.0174048	0.218426	-0.0906113	0.0152603	9.58754e-07	0.0437748	0.0235092	0.140076	-0.00322491	0.018022	0.910004	-0.0566279	0.0147414	0.0014817	-0.0409378	0.0193634	0.089587	-0.0367429	0.0312211	0.373043
repetitive	0.0484013	0.0272248	0.161819	0.0622804	0.0379021	0.199669	0.0115153	0.0258745	0.76536	0.012029	0.0265212	0.760148	-0.061916	0.024462	0.0398279	0.00151751	0.0211981	0.963031	0.0423478	0.0228213	0.141557	0.0368361	0.0253779	0.263351	0.0440287	0.0275986	0.214177	-0.0302903	0.0206646	0.258542	0.0663204	0.0242584	0.0252336	0.0420665	0.021675	0.122561	0.0132071	0.0165	0.558914	0.0481809	0.0172066	0.0216358	-0.0276783	0.0186487	0.251858	-0.0268345	0.0164082	0.201809
responsiveness	0.0471675	0.0202042	0.0590245	-0.0264173	0.0218982	0.360864	-0.00938031	0.0306385	0.842306	0.0394296	0.0285098	0.287742	-0.0835392	0.023878	0.00383445	0.0123064	0.0205626	0.673924	0.00510942	0.0160969	0.836045	0.0813241	0.0292766	0.022879	0.0337185	0.0198939	0.184986	-0.0338069	0.0169074	0.110845	-0.102754	0.0213458	7.60248e-05	-0.0491625	0.0371456	0.310669	-0.0445555	0.0204728	0.0797845	0.0328455	0.0209224	0.222665	-0.0315815	0.0194491	0.204987	0.0148303	0.0249806	0.676615
retention	-0.0206791	0.0216509	0.477187	0.0155994	0.0196636	0.562905	0.0495788	0.0245077	0.106013	0.0638454	0.0219452	0.0169135	0.0383741	0.0227391	0.187194	0.00403479	0.0254935	0.920124	0.0153882	0.0182695	0.5359	-0.0775727	0.0392791	0.115428	0.00298443	0.0159431	0.905924	0.0584219	0.0127246	0.000154448	-0.0901023	0.0222603	0.00080386	-0.0253571	0.0249466	0.447191	-0.0608564	0.0284387	0.0853207	-0.0366879	0.0205379	0.159556	0.0264317	0.0215594	0.352454	-0.00781528	0.0280135	0.8561
retrieval	-0.065076	0.02436	0.0289887	-0.0394889	0.0192217	0.100238	0.0125518	0.0174593	0.604453	-0.0608593	0.0183267	0.00615335	0.0577868	0.0191846	0.0133087	0.00665698	0.0213917	0.839571	-0.00876956	0.0185101	0.748697	0.0269918	0.0153999	0.168232	-0.0518495	0.0205477	0.0404529	0.027425	0.018005	0.239169	-0.0711468	0.0143177	4.53044e-05	0.0207969	0.0239493	0.523298	-0.0193403	0.0196492	0.462856	-0.0644953	0.0185377	0.00403924	0.0398025	0.0145603	0.0252428	-0.0136616	0.0168356	0.552453
retrieved	-0.0830656	0.0184034	0.000194225	-0.0524349	0.0190175	0.0239534	0.000775468	0.0195632	0.978479	-0.0722036	0.0269278	0.0283419	0.0640035	0.0201694	0.0089332	-0.0824706	0.0267483	0.0112057	-0.0198635	0.0174718	0.390391	-0.0136156	0.0183657	0.591637	-0.0206002	0.0186983	0.406184	-0.00124046	0.0179641	0.964178	-0.100046	0.0194168	2.3087e-05	-0.0632898	0.0202828	0.0102683	-0.0350537	0.019347	0.153048	0.0302045	0.0353543	0.530702	0.0219461	0.0164582	0.306667	-0.0850926	0.0385717	0.0752887
reward	-0.037537	0.0175634	0.0857916	-0.0154254	0.0160282	0.473808	-0.0061783	0.0173642	0.81508	0.084997	0.018009	0.000102355	-0.00518808	0.0303066	0.913659	0.0484494	0.0177815	0.0257794	0.0134686	0.0150871	0.51102	-0.00447019	0.0148877	0.845119	-0.0177317	0.018011	0.46286	0.00405968	0.0173544	0.883362	-0.0796949	0.0220578	0.00286516	-0.0144396	0.0231128	0.659837	-0.0187582	0.019051	0.462842	0.0184428	0.0212547	0.523627	0.0222365	0.0166951	0.30733	0.0471038	0.0140801	0.00576541
rewarding	0.00524706	0.0345708	0.923368	0.0596303	0.0263212	0.0672364	0.00232942	0.0162799	0.927635	0.0525908	0.0233101	0.0683956	0.0909582	0.0260033	0.00383993	0.051251	0.0127956	0.000905083	0.00593387	0.0177	0.826146	0.0427844	0.0190287	0.0693926	-0.0350282	0.0147105	0.0539438	-0.00232303	0.0173195	0.932441	0.067207	0.0195798	0.0046221	-0.0314627	0.0194929	0.208156	-0.0266465	0.017891	0.25036	-0.0281702	0.0271108	0.435898	0.0167961	0.0166982	0.45262	0.0311603	0.0136605	0.0653562
rewards	-0.0383164	0.0213592	0.157609	-0.0113202	0.0210914	0.7118	-0.0146504	0.020272	0.602102	0.0445638	0.0278787	0.21329	0.0573389	0.0201508	0.0195212	0.0212155	0.0163887	0.322593	0.0354068	0.0173493	0.10295	-0.0302796	0.0163012	0.141143	-0.00948782	0.0166162	0.689533	-0.00419682	0.0217699	0.902713	0.032557	0.0237549	0.291953	-0.0102745	0.0269699	0.801145	-0.0161337	0.0176902	0.500051	0.0405098	0.0223817	0.15357	0.0219541	0.0177152	0.346637	0.0322126	0.0141081	0.0651075
rhythm	0.0887612	0.0313981	0.0203342	0.00111651	0.015666	0.963175	0.0343533	0.0303315	0.392447	0.0314824	0.0291225	0.415714	-0.094466	0.0201671	0.000116556	-0.0553498	0.0136607	0.000798524	-0.00885645	0.0219277	0.788407	-0.0198572	0.0154906	0.328091	0.0260375	0.0174252	0.24855	0.035011	0.0173053	0.106037	0.0558013	0.020868	0.0288172	0.0155596	0.0268469	0.684909	0.028381	0.0152541	0.140434	0.0419998	0.0187494	0.0705644	-0.0420645	0.0195329	0.0831251	0.030432	0.028595	0.423921
risk	-0.118374	0.0379723	0.0103456	-0.026005	0.0270732	0.474731	-0.0184433	0.0172547	0.421764	0.063496	0.0225161	0.0206234	-0.00281437	0.0248834	0.943765	0.058686	0.0160817	0.00258635	0.0179995	0.0173785	0.437577	0.0439136	0.00945004	0.000129138	-0.0219495	0.0162157	0.298731	-0.00484359	0.0206129	0.882812	-0.098417	0.0207203	9.2426e-05	-0.0359145	0.0220246	0.203055	-0.0259296	0.0194498	0.306769	-0.0769589	0.0189031	0.000753826	0.00995293	0.0209555	0.748111	0.0384096	0.0218492	0.166882
risky	-0.133762	0.0238656	3.74591e-06	0.00385851	0.0223	0.912576	-0.0199789	0.0326537	0.66712	-0.0203113	0.0229233	0.51463	0.0510999	0.0207404	0.0456357	0.0758832	0.045841	0.19616	-0.00197217	0.0171818	0.943064	0.0313289	0.0183872	0.182231	-0.0613927	0.0170635	0.00297805	0.0172083	0.018333	0.486364	0.0474467	0.0226862	0.0936836	-0.0638367	0.0325754	0.11848	-0.0206924	0.0168885	0.35265	-0.00243731	0.0284146	0.956374	0.0190746	0.0202834	0.485577	0.0772882	0.0466602	0.195916
rotation	0.00762764	0.0214269	0.815143	0.107755	0.0299565	0.00298133	-0.0091497	0.0233653	0.795117	-0.0293797	0.0243837	0.361569	-0.0203503	0.0204079	0.456904	-0.0541229	0.0145169	0.00207057	-0.0166697	0.0159068	0.431574	0.0370883	0.0243963	0.240084	0.051603	0.0139635	0.00226602	0.013662	0.0173425	0.565691	0.0352337	0.0157571	0.0710452	0.0205771	0.0203436	0.450017	-0.0335965	0.0154605	0.0801466	0.0415381	0.0201581	0.0990257	0.00705718	0.0176568	0.79049	-0.103061	0.0334887	0.0113661
rule	0.0613614	0.0202683	0.0128203	-0.0028286	0.0184605	0.922507	0.0317039	0.0236676	0.304444	-0.00220018	0.0242404	0.954007	0.013433	0.0223052	0.671621	-0.102351	0.0213694	8.09712e-05	-0.0752841	0.00768654	1.02755e-18	-0.0408981	0.0128742	0.00885174	-0.0313713	0.0200383	0.223893	-0.0774258	0.0247531	0.0100611	0.0724921	0.020967	0.00429888	0.0550259	0.0256254	0.0840898	-0.0081763	0.0171523	0.747167	0.0558565	0.0224794	0.043669	-0.0750034	0.0379394	0.114978	0.0458528	0.0182124	0.0408823
rules	0.0775745	0.0182825	0.000464836	-0.0199507	0.0253726	0.56613	0.0113704	0.0223084	0.728032	0.0520303	0.0195372	0.02958	-0.0358675	0.0232468	0.23194	-0.0678035	0.0181198	0.00199324	-0.0361964	0.0154265	0.0576678	0.047797	0.035014	0.293942	-0.0312259	0.0152034	0.100306	-0.0556676	0.0198489	0.0214152	0.0784455	0.0204576	0.00150265	0.0276122	0.0264057	0.432741	0.0164775	0.0189446	0.522506	0.0444346	0.027047	0.19971	-0.0197221	0.0195854	0.451995	0.0153987	0.0147953	0.43496
saccade	0.0570564	0.013793	0.000641234	0.0111922	0.0260852	0.773852	0.00986334	0.0174906	0.694291	0.0359499	0.0213123	0.187406	-0.0756663	0.0205583	0.00235822	0.00144042	0.0182324	0.959619	-0.0305024	0.0265499	0.385044	0.0187979	0.0187894	0.455237	-0.0561096	0.0199555	0.0210474	-0.0699757	0.0191604	0.00257241	0.0747425	0.0207087	0.00288814	-0.00650714	0.0198371	0.830958	0.0317628	0.0194681	0.202783	0.0574511	0.013365	0.000388993	-0.0598282	0.0221259	0.0269914	-0.0852964	0.0462041	0.144135
saccades	0.0269822	0.0212449	0.33337	0.0231243	0.0206704	0.397892	0.0192083	0.0186997	0.441613	0.062574	0.0259321	0.050763	0.0438851	0.0192408	0.065348	0.100321	0.0190085	1.46523e-05	0.00632775	0.0198667	0.835552	-0.062353	0.0144058	0.000352096	-0.033917	0.0269546	0.338337	-0.0241882	0.0152896	0.218479	0.0109828	0.0342686	0.834849	-0.00499995	0.0235216	0.89452	0.0439337	0.0186098	0.0560488	0.0617525	0.0148763	0.000616417	0.00282213	0.0221457	0.936042	-0.0578996	0.0254759	0.0664624
sad	-0.0491888	0.0283878	0.174032	-4.05555e-05	0.02386	0.999223	-0.0315269	0.0246741	0.329671	-0.0598683	0.0430201	0.284976	0.0203772	0.0186768	0.411257	0.030337	0.0140276	0.0818172	-0.0210277	0.0179393	0.374897	0.0772167	0.020201	0.00155692	0.0344188	0.0190737	0.154831	-0.0512505	0.0181014	0.0201208	-0.050505	0.0177732	0.019658	-0.0642384	0.0170483	0.00183568	-0.0889611	0.018032	5.12134e-05	-0.0419703	0.0219203	0.128293	0.00161777	0.0182746	0.955154	0.0147023	0.0172042	0.530606
salience	-0.0704999	0.0213325	0.0063885	-0.0780195	0.0234069	0.0059713	-0.011312	0.0231257	0.740067	-0.0512424	0.0349359	0.258235	-0.0823545	0.0257442	0.00839453	0.00722679	0.0179491	0.788953	0.0700433	0.013503	2.06799e-05	-0.0197361	0.0181557	0.41296	0.0249335	0.0189478	0.313338	0.0400271	0.0159593	0.0416426	-0.0799674	0.0202062	0.00104647	-0.0161779	0.0253334	0.652456	0.0125764	0.0210594	0.674508	-0.0345758	0.0126284	0.0249973	0.0203405	0.0206536	0.462848	0.0279695	0.0339793	0.546314
salient	0.0412866	0.017794	0.0606585	0.0355068	0.0217957	0.203528	0.0236664	0.0250868	0.483916	0.0130007	0.0314601	0.783131	0.0257456	0.0170889	0.244456	0.0284721	0.0170788	0.192959	0.069885	0.0158679	0.000277517	0.0496225	0.027875	0.161356	0.0708823	0.0278912	0.0388819	-0.0274693	0.0190334	0.265914	-0.00978175	0.019163	0.727701	0.0167729	0.0274452	0.667499	-0.0146831	0.0208065	0.612021	-0.0553659	0.0141976	0.00125478	0.0189579	0.0215433	0.517473	0.0160848	0.013056	0.349631
search	0.028504	0.0165597	0.177304	-0.0923794	0.0434266	0.0875213	0.0312781	0.0228475	0.292659	0.0479288	0.040428	0.369542	-0.0135745	0.0217698	0.660621	0.0125346	0.02025	0.663286	-0.0255366	0.0224301	0.38985	0.0517443	0.010539	5.4605e-05	-0.0131669	0.0195626	0.631644	0.0594462	0.0227326	0.0330098	-0.0654784	0.0184288	0.00337179	0.0343538	0.0364204	0.483926	0.0406683	0.0148964	0.0254334	0.0372335	0.0365437	0.445973	0.0281356	0.0158821	0.163001	-0.00921725	0.0216331	0.775541
secondary somatosensory	-0.0712916	0.0186932	0.00159287	0.086657	0.0191172	0.000180451	0.0151032	0.0231712	0.644764	0.064727	0.021499	0.0133562	-0.0890764	0.018178	5.6158e-05	-0.09626	0.0248333	0.00135734	-0.0245172	0.0136455	0.157034	-0.0229916	0.0146517	0.222815	-0.0190116	0.0189182	0.453182	-0.0570047	0.0194118	0.0159694	0.0872133	0.0203955	0.000420568	-0.0112005	0.0286319	0.795248	0.0138888	0.0227378	0.667664	0.0398354	0.0159165	0.0420538	-0.0206884	0.017333	0.366177	-0.0736743	0.0238746	0.0111623
seeking	0.0242267	0.024163	0.454249	0.0205999	0.0207571	0.458997	-0.041247	0.0140715	0.0161394	-0.00552999	0.028858	0.903452	0.0367595	0.0237768	0.230764	0.0527733	0.0222039	0.0543379	-0.0230757	0.0232654	0.459173	-0.025382	0.0271509	0.488463	-0.0385049	0.0174425	0.0750598	-0.0461314	0.0202683	0.0659537	-0.0928439	0.0236627	0.00116438	-0.0264443	0.0231938	0.389216	-0.0274641	0.0176641	0.227535	-0.0190123	0.019856	0.476264	-0.0223021	0.0245835	0.502681	0.0342998	0.0162086	0.0892901
segregation	-0.073422	0.0223405	0.00666297	-0.00215464	0.0200245	0.946469	0.0203293	0.0230398	0.516298	-0.0381314	0.0219821	0.173573	-0.0628593	0.0257989	0.0482246	0.0385767	0.0114862	0.0055941	0.0278901	0.0201385	0.287373	-0.0478455	0.024147	0.11402	0.0120599	0.0206918	0.683482	0.0463407	0.0161597	0.0185543	0.0326376	0.0230119	0.274858	-0.0310674	0.0512311	0.669545	-0.00715578	0.019196	0.805842	0.0412991	0.0264021	0.224288	0.0327306	0.0174176	0.135954	0.0577582	0.0221176	0.033317
selection	0.116584	0.0162813	1.73197e-09	0.0688657	0.0330271	0.0945807	0.0522776	0.0316005	0.196487	0.00850239	0.0288132	0.84764	-0.0646988	0.0338739	0.129025	-0.107004	0.0258542	0.00063799	-0.0628035	0.0166877	0.00185993	-0.0751736	0.0355903	0.0898954	-0.0176694	0.0142092	0.344887	0.0267297	0.0197678	0.29932	0.0890233	0.0175185	3.04394e-05	0.0285203	0.0245358	0.379041	0.0174707	0.0186071	0.486326	0.0669421	0.0201049	0.0060235	0.035924	0.0149953	0.0524826	-0.00397626	0.0241031	0.916695
selective	-0.0379319	0.0190012	0.11129	0.0915655	0.0281931	0.00744598	0.000175538	0.032526	0.996734	-0.00518007	0.0275411	0.905403	-0.0499335	0.0210956	0.0553696	-0.0690123	0.0284962	0.0498254	0.108936	0.0385885	0.0205147	0.0168985	0.0165461	0.444758	-0.0473876	0.0181012	0.032842	-0.0448016	0.0211137	0.0885005	0.0062637	0.0341851	0.907887	-0.0254051	0.0232425	0.410089	0.0443863	0.032485	0.29372	0.00166332	0.0328881	0.972863	-0.0192649	0.0186194	0.438005	-0.0112249	0.0201127	0.697826
selectivity	0.0236444	0.0190236	0.345132	0.0303733	0.0211921	0.269682	-0.0125156	0.0115682	0.415285	0.0238422	0.0209457	0.389848	-0.0153334	0.0333517	0.757309	0.0779046	0.0179172	0.000335575	0.0314581	0.0175135	0.157086	0.0349872	0.0186695	0.137151	-0.0308304	0.0168518	0.148377	-0.0463147	0.0189109	0.0470324	0.0265478	0.0238883	0.401828	-0.0129566	0.0213479	0.669414	0.0364139	0.0190635	0.129019	0.036182	0.019	0.130365	-0.00846449	0.0195881	0.772102	-0.0132421	0.016712	0.563196
self	-0.0500094	0.018873	0.0305584	0.0483317	0.0203124	0.0540628	-0.0116983	0.0244553	0.746073	0.00230632	0.0234708	0.950035	-0.00503176	0.0224743	0.889026	0.00401115	0.0203618	0.900088	-0.0343116	0.0148025	0.0609025	-0.0339782	0.0240333	0.276275	-0.0380258	0.0233201	0.203028	-0.0534708	0.0203531	0.0322137	0.0111475	0.0345554	0.833934	0.0281074	0.0228896	0.351533	0.0123464	0.0281805	0.768709	-0.01098	0.0205979	0.714246	-0.00644491	0.0192695	0.82638	0.0686209	0.0357029	0.126694
self referential	-0.0609158	0.024232	0.0411783	0.00415203	0.0167788	0.874304	0.00508732	0.0153712	0.829121	0.0261256	0.0271947	0.474784	0.063591	0.0259045	0.0465034	0.0283407	0.0170237	0.193575	-0.00843036	0.0222449	0.801868	0.0477029	0.023086	0.0980379	0.058488	0.0190986	0.0117528	0.0644077	0.0206639	0.0103482	-0.0481213	0.0191609	0.0413799	0.0699596	0.0197559	0.00344874	0.0237413	0.0187762	0.335824	-0.0723486	0.0189676	0.00159143	-0.0176564	0.0231853	0.580573	0.0367858	0.0291454	0.336847
self reported	-0.0374685	0.0382952	0.46544	0.00656502	0.0333151	0.900368	-0.00366155	0.0257412	0.927992	-0.00363417	0.0208096	0.911683	0.0755929	0.0331219	0.0652131	0.0756569	0.0193355	0.00120097	0.0305237	0.0213332	0.270415	0.0518084	0.0146113	0.00343087	-0.0596574	0.0192079	0.0106311	-0.0644996	0.0250556	0.0362173	-0.0802232	0.0319576	0.0414459	-0.0531768	0.0228081	0.0593619	-0.013292	0.0178679	0.590178	0.00539064	0.043307	0.93769	-0.00830655	0.0166433	0.734073	0.025666	0.0205638	0.342677
semantic	-0.0237827	0.0237023	0.454106	-0.095751	0.0288588	0.00617789	0.00657636	0.0226421	0.850139	-0.0563196	0.0187946	0.0137938	0.0908759	0.0199963	0.000175769	-0.00571808	0.0191984	0.846184	-0.0424692	0.0128725	0.00649195	-0.0461812	0.0183002	0.04045	-0.0662659	0.01807	0.00245079	-0.062486	0.0218229	0.018752	0.058809	0.0238427	0.0453913	0.0365403	0.032254	0.392466	0.0693357	0.0155488	0.00023487	-0.0296819	0.0201711	0.2566	0.0330884	0.0186223	0.161978	-0.0976345	0.0270026	0.00284137
semantics	0.0907933	0.02684	0.00522697	-0.00127196	0.0182615	0.963918	0.00873585	0.0250527	0.818419	-0.047755	0.0302034	0.218776	0.0206686	0.0301378	0.624025	-0.082679	0.0282648	0.0163408	-0.0331505	0.0181426	0.148867	-0.0595037	0.0267481	0.0727261	0.00981033	0.0127913	0.577509	-0.0466071	0.0151024	0.0111622	0.0531007	0.0202234	0.0322959	0.0309149	0.0219526	0.278346	0.0294416	0.0176157	0.19167	0.0329684	0.0176376	0.138365	-0.0142883	0.0255357	0.697029	-0.0280294	0.016836	0.19359
sensation	0.038176	0.0170348	0.0704277	0.0631236	0.0310617	0.104504	0.0382235	0.0212465	0.156467	0.0702954	0.0225612	0.010375	-0.020117	0.0168396	0.365807	0.0304853	0.0235915	0.323661	0.0461438	0.0200925	0.0634651	-0.0181014	0.0170477	0.425115	-0.0778947	0.0176528	0.00027018	0.00697939	0.015258	0.758338	-0.0436551	0.0207872	0.092012	-0.0145948	0.0345565	0.777851	-0.0696915	0.0231546	0.0133863	0.0171535	0.0296194	0.68517	-0.03523	0.0150286	0.0578613	0.0395969	0.0252963	0.223951
sensations	0.0884245	0.022992	0.00147352	0.037377	0.0197976	0.13383	0.0330878	0.0208952	0.218112	0.0814849	0.0200909	0.000789148	-0.0619382	0.0262819	0.0565289	0.0034748	0.017636	0.90017	-0.00575148	0.0194625	0.847495	-0.0494186	0.0149978	0.00653779	-0.0166998	0.0172657	0.471162	0.0637272	0.0150248	0.000467119	0.0928419	0.0224744	0.000648913	0.0165218	0.0313163	0.717517	-0.0122123	0.0262783	0.754247	0.0346059	0.0162674	0.0875338	0.0466596	0.0150688	0.0108626	-0.0229279	0.0260672	0.517538
sensorimotor	0.0333242	0.0287294	0.380314	0.0200445	0.0151992	0.312271	-0.00149121	0.0249993	0.968951	0.0390621	0.0402398	0.469304	-0.071975	0.0196144	0.0024342	-0.0620472	0.0132643	0.000118544	-0.0111933	0.0135475	0.545154	-0.0268235	0.0226635	0.370297	-0.00961028	0.0135585	0.610284	-0.0202135	0.0205921	0.463885	0.0323474	0.0197327	0.200636	-0.0195945	0.0243152	0.555624	0.027012	0.0206915	0.317864	0.0514228	0.0139423	0.00231254	-0.021473	0.0173059	0.346129	0.096905	0.0286442	0.00522569
sensory	0.06807	0.0267872	0.0388769	-0.0396507	0.0177611	0.0715238	-0.00992582	0.0237502	0.780433	0.0302012	0.0298936	0.450461	-0.0696678	0.017612	0.0010513	-0.0927213	0.0214038	0.000351046	0.00695392	0.0169738	0.785299	-0.0437789	0.0158006	0.0232131	-0.00196343	0.0193375	0.948491	-0.0325839	0.019088	0.181393	0.0903669	0.0193349	0.000119178	0.0342515	0.0290929	0.372826	0.0413126	0.0258631	0.213539	0.0506805	0.0199557	0.0390115	0.0106864	0.0157002	0.626949	-0.0294992	0.0249942	0.371681
sensory motor	0.049543	0.0250281	0.114443	-0.0770307	0.0177409	0.000341093	-0.011973	0.028969	0.783185	-0.0534777	0.0175685	0.0122706	-0.0836308	0.0195877	0.000429815	-0.115197	0.0282222	0.000736894	-0.0119235	0.0230203	0.722937	-0.035262	0.0155636	0.067227	-0.0202459	0.0173251	0.37645	-0.0318401	0.0223664	0.273104	0.0868313	0.021822	0.000981342	-0.0204263	0.0168984	0.359933	0.0229729	0.0191171	0.362929	0.0375528	0.0180958	0.0964145	-0.0298219	0.029858	0.456085	0.060228	0.0375215	0.210902
sentence	0.0201199	0.0316908	0.654529	-0.0165446	0.0328336	0.731471	-0.0142861	0.0275425	0.722425	-0.0631146	0.0204404	0.0111067	-0.0421518	0.0258274	0.202748	0.086392	0.0146889	1.06295e-06	0.00171934	0.0215768	0.959177	0.0185798	0.0180814	0.441439	-0.0156842	0.0165448	0.481175	0.0472459	0.0173857	0.0262128	0.0435335	0.0320107	0.295816	0.00606925	0.0285958	0.894348	-0.00752196	0.0189412	0.791921	0.0502207	0.0182352	0.024104	0.0357632	0.020463	0.169813	-0.00515641	0.034454	0.924109
sentences	0.0789014	0.0259284	0.0122928	0.00723581	0.0246967	0.848542	-0.0253629	0.0250369	0.449177	-0.0642771	0.0307367	0.0936494	-0.0315587	0.0199175	0.217788	0.0857758	0.0186168	0.000147106	0.0132014	0.0173848	0.581826	0.00500187	0.0218677	0.88651	-0.0197527	0.0108594	0.15112	0.0460304	0.0167243	0.0241759	0.0447818	0.0257654	0.172524	0.0140847	0.0358693	0.794421	0.022943	0.0237815	0.472533	-0.0221757	0.0166771	0.308313	0.0419571	0.017218	0.0482029	0.00645066	0.0223176	0.851
sequence	0.0667406	0.0278179	0.052231	-0.027358	0.0263375	0.435897	0.0224236	0.0192395	0.377637	0.0181668	0.0336299	0.709505	-0.0455627	0.0212458	0.084571	-0.0747446	0.0160107	0.000121189	-0.0376322	0.0158644	0.0548469	-0.0542198	0.015478	0.00379275	0.0128709	0.0182538	0.612303	0.0500875	0.0223633	0.0706039	0.0659367	0.0174689	0.00179315	-0.0270806	0.0221713	0.354225	0.0210064	0.0174903	0.363135	0.0436075	0.0118464	0.0023563	-0.025909	0.0201084	0.325494	-0.0381988	0.011843	0.00787721
sequences	0.124641	0.0224864	4.75002e-06	-0.0178165	0.019641	0.502664	0.024681	0.016826	0.258249	0.0112495	0.0333738	0.824817	-0.0315997	0.0182897	0.175566	-0.0653409	0.012684	2.29797e-05	-0.032785	0.0158543	0.0977185	-0.0444403	0.0136511	0.00729167	-0.00864149	0.0106019	0.550809	-0.0422417	0.0166133	0.0388208	0.00755409	0.0254721	0.846937	0.0654563	0.0188158	0.00404052	0.0197664	0.0139642	0.275839	0.0519163	0.0136435	0.00162917	0.0187305	0.0149444	0.340425	0.0528147	0.0222696	0.054884
sequential	0.0579654	0.0266182	0.0795655	-0.0269837	0.0228361	0.371228	0.0259447	0.0295322	0.517986	0.0234167	0.0385806	0.669487	-0.0995991	0.0161816	3.40604e-07	-0.043082	0.0173381	0.0436821	0.00290803	0.020007	0.925987	0.0358262	0.0225152	0.215677	-0.0757589	0.0205166	0.00228741	-0.0664756	0.0231406	0.0183771	0.0706875	0.0197722	0.00316149	-0.0520404	0.0188852	0.0240005	0.02414	0.0178431	0.298992	0.0494088	0.0218882	0.0682059	-0.00695289	0.0173258	0.789545	0.0367272	0.00795146	0.000142163
serial	0.0427801	0.0229069	0.138665	-0.03506	0.0219891	0.214469	0.00568068	0.0154117	0.80842	-0.0632616	0.0425238	0.250494	-0.0667502	0.0257795	0.0352059	-0.0726363	0.0159497	0.00017253	-0.0393166	0.0275464	0.271706	0.0074684	0.0175805	0.776187	0.0545842	0.0185165	0.0155458	0.0214772	0.0176846	0.357197	0.0198298	0.0446692	0.766094	0.0510469	0.0213754	0.053302	0.000971549	0.0502998	0.9901	0.0233308	0.0286211	0.550922	-0.0195765	0.0184169	0.424486	-0.0375533	0.012626	0.0145805
series	0.0680318	0.0169434	0.000886031	-0.0545664	0.0322264	0.185472	0.0222528	0.0204952	0.413384	-0.0170813	0.0162672	0.430681	0.0588483	0.0141567	0.000607375	0.0458488	0.0143511	0.00847468	0.0108993	0.0166198	0.642476	0.0148053	0.0177805	0.541214	0.0168497	0.0185252	0.501281	0.0225829	0.0198319	0.389849	0.0795702	0.0245644	0.00761067	0.00454313	0.0231558	0.900417	0.0560291	0.0213461	0.032369	-0.0423814	0.0173475	0.0476242	0.0274726	0.0180139	0.238546	-0.0140502	0.0128809	0.411292
sex	0.0267486	0.0148208	0.154773	0.0347631	0.0254673	0.293924	-0.0104301	0.0219079	0.747262	-0.06483	0.0273781	0.0552897	0.0264807	0.0189015	0.281047	0.018453	0.0182344	0.449738	-0.00169054	0.0163145	0.948143	0.0454415	0.0148288	0.0117046	-0.0325888	0.0202669	0.209982	-0.0458032	0.0152067	0.0133054	-0.0705066	0.0219991	0.00824984	0.0433098	0.0228199	0.131838	-0.0389829	0.0204273	0.129368	-0.0616775	0.0209757	0.0158355	-0.0242274	0.015348	0.219616	-0.0611712	0.0246558	0.0440321
sexual	-0.0810748	0.0204369	0.0010186	-0.0190339	0.0233726	0.551185	0.0280479	0.0249862	0.396194	0.0534646	0.0215725	0.0442206	0.0475488	0.0177967	0.028971	0.0355923	0.0140962	0.0403366	0.0425677	0.0133547	0.00861967	0.0403184	0.0129749	0.0106101	-0.0367926	0.0161829	0.0663398	0.0670642	0.0169177	0.0010279	-0.040862	0.0359787	0.390997	-0.0495957	0.0223086	0.0729006	0.0130179	0.0157036	0.543499	-0.0679886	0.0160728	0.000475231	0.0368964	0.0152796	0.0505753	0.0802683	0.0312315	0.036532
shape	0.102103	0.0289735	0.00358005	0.00226664	0.0154368	0.925436	0.00860463	0.0149599	0.687064	0.0443989	0.0179133	0.0442336	-0.0828333	0.0285945	0.0174403	-0.0421371	0.0179522	0.0575833	-0.0219413	0.0149914	0.258986	-0.0515142	0.0165819	0.0106098	-0.000390857	0.0146131	0.986555	0.0222701	0.0244035	0.499803	0.0263563	0.0201756	0.317426	-0.0454953	0.0132236	0.00451186	-0.00234552	0.0151507	0.921528	0.0883621	0.0306725	0.0180889	0.00326651	0.0173209	0.905095	0.044841	0.0252034	0.161513
shapes	0.078674	0.0326767	0.0513016	0.00589473	0.0294774	0.899269	0.0305877	0.0248853	0.350946	0.0457343	0.0282913	0.207477	0.0178918	0.0271088	0.639923	0.0409786	0.0248902	0.198637	-0.014348	0.0172821	0.542804	0.0130538	0.0216782	0.671587	-0.0429432	0.012355	0.00407863	-0.0362222	0.0185253	0.119239	0.0438063	0.0312001	0.279684	0.0520147	0.0205227	0.0395099	-0.0710596	0.0254076	0.0218086	-0.00948239	0.0218789	0.771438	-0.0291229	0.016365	0.161444	-0.0253855	0.0404221	0.658033
shift	0.0919283	0.0321275	0.0188003	0.0327107	0.0285321	0.386234	0.00330317	0.0308378	0.946641	-0.0475676	0.0250648	0.131837	0.0221436	0.0250444	0.515362	0.0648354	0.0170519	0.00164011	-0.0251128	0.0202324	0.345936	-0.0564611	0.0224311	0.0409163	-0.0541466	0.0152884	0.00344955	-0.0677886	0.0176555	0.00148901	0.0808148	0.0220225	0.00243561	0.00852537	0.0235794	0.812241	-0.0221571	0.0186289	0.368095	0.0561502	0.0145652	0.00144596	-0.0255348	0.0174299	0.258883	0.0101749	0.0231174	0.767836
shifting	0.0494942	0.0173873	0.0194748	0.0156649	0.032572	0.744625	0.0123631	0.0217404	0.691258	0.0111869	0.0395303	0.853919	-0.00439973	0.01965	0.889124	0.0549997	0.0310289	0.162807	-0.0352748	0.014973	0.0566289	-0.0440386	0.0170642	0.0357673	0.022468	0.0171902	0.317104	-0.0341278	0.017803	0.127722	0.0563388	0.0170791	0.00649885	0.0229536	0.0229393	0.455194	0.0125952	0.0134439	0.487406	0.0488378	0.0182013	0.0282509	0.0211787	0.0168285	0.338346	-0.0574448	0.0121198	9.61131e-05
shifts	-0.0364843	0.0174696	0.0940351	0.0105436	0.0181054	0.683401	-0.0223861	0.0198226	0.393434	0.067143	0.0364426	0.145127	0.0245992	0.0149289	0.198254	-0.0298192	0.0204722	0.261593	-0.0164471	0.00979484	0.189671	-0.00922811	0.0171271	0.710269	-0.0262573	0.017832	0.256284	-0.0592333	0.0187722	0.00936565	-0.0643826	0.0311715	0.0981901	0.0281929	0.0174562	0.207918	-0.0454946	0.024565	0.1426	0.0501769	0.0198601	0.040238	-0.0541944	0.0146624	0.00226353	-0.0600547	0.0292464	0.100305
short term	0.00954497	0.027137	0.817458	-0.040761	0.0190927	0.0861855	0.0112769	0.0174193	0.647408	0.0409224	0.017217	0.0543412	-0.0962906	0.0185456	2.06111e-05	-0.0766168	0.0168793	0.00017781	-0.0199952	0.0155448	0.326494	-0.0490866	0.0217707	0.068559	0.0599481	0.0158112	0.00169922	0.0532344	0.0205506	0.0351041	-0.0399621	0.02685	0.250489	0.0319982	0.0303539	0.428855	0.0168642	0.0117847	0.270417	-0.0127545	0.0209513	0.668482	0.0277666	0.0140021	0.113685	-0.0181723	0.0181464	0.454859
signal task	-0.127963	0.0222008	1.77221e-06	-0.017501	0.019754	0.514543	0.00408789	0.0239486	0.913732	-0.0505099	0.0343616	0.257257	-0.0608075	0.0173627	0.00379724	-0.0573886	0.0286999	0.110855	0.00611895	0.0176528	0.819528	-0.0566783	0.0214909	0.031401	0.0357876	0.0202652	0.164495	0.030751	0.0154983	0.113448	-0.000346602	0.0215681	0.991548	-0.0627762	0.0343361	0.14859	-0.0256085	0.0288281	0.513611	0.0445694	0.0210403	0.0890324	0.0205927	0.0160616	0.328024	0.0167496	0.0158016	0.425821
similarities	-0.0760763	0.0146274	1.98834e-05	-1.26977e-05	0.0226923	0.999785	0.040336	0.0279074	0.26528	0.0936049	0.0333417	0.0212461	-0.00257425	0.0183957	0.929223	0.0340175	0.0239794	0.274862	-0.0510216	0.0142766	0.00316742	-0.000200055	0.0199856	0.994666	0.0587236	0.0221493	0.0304657	0.0678795	0.0251012	0.0269844	-0.0531295	0.0205542	0.0355253	0.00639102	0.0345117	0.907264	-0.00921838	0.0178544	0.724012	0.0444438	0.0211333	0.0914862	0.0399259	0.016204	0.0456327	0.0173928	0.0157209	0.404365
similarity	-0.0854315	0.0246083	0.00412667	0.0778609	0.0227823	0.00478742	-0.00495361	0.0226043	0.891231	-0.0718862	0.0211188	0.00495608	0.04155	0.0249861	0.193959	-0.0367781	0.0176987	0.0959295	-0.0349308	0.0145684	0.052385	0.0196579	0.0175002	0.395983	0.021466	0.0202254	0.425284	0.0457071	0.0125813	0.00270609	0.0679386	0.0164046	0.000631979	-0.0421506	0.0336611	0.340903	0.00510404	0.0187541	0.859775	0.0505257	0.0246848	0.101733	0.0362335	0.0174701	0.0965784	-0.0394081	0.0213363	0.143986
size	0.0723429	0.0144822	4.40507e-05	0.0230454	0.0210722	0.409982	0.023811	0.0178324	0.306021	0.0257549	0.0219979	0.375682	0.0198597	0.0242587	0.54877	0.0207345	0.0219649	0.483721	-0.0437662	0.0231839	0.133848	0.0393468	0.0207865	0.132751	-0.0229641	0.018897	0.356996	-0.0740757	0.0148395	4.37171e-05	0.0400423	0.036866	0.413263	-0.0266292	0.0491862	0.708906	-0.0339516	0.0178842	0.131753	-0.0207414	0.0297369	0.616443	0.00520273	0.019122	0.85973	-0.036227	0.0415817	0.522081
skin	0.0831585	0.0210732	0.00108357	-0.0577793	0.0137202	0.000509296	-0.00468726	0.0171084	0.858681	0.0631379	0.018634	0.00515249	-0.0188609	0.0213799	0.516346	0.0505889	0.0186016	0.0260964	0.0352185	0.0216596	0.20439	0.0703714	0.0147873	9.02515e-05	-0.0505843	0.0186568	0.0265485	-0.0412742	0.026154	0.2197	0.0157711	0.0244814	0.648851	-0.0357793	0.0265951	0.302107	0.029341	0.0217409	0.300444	-0.0329252	0.0287677	0.387187	0.0289328	0.0139634	0.0969351	0.0171538	0.0136187	0.337905
sleep	-0.00414127	0.0194072	0.894056	-0.0444798	0.0240852	0.143988	-0.00394315	0.0217075	0.908421	0.0496108	0.0195129	0.0388253	0.0197114	0.0273623	0.603472	0.0823811	0.0315754	0.0334923	-0.0359289	0.0280413	0.328313	-0.0275396	0.0135547	0.104589	-0.0284863	0.018091	0.220956	0.00369803	0.0160067	0.884912	-0.0489531	0.0245168	0.111242	-0.0191863	0.0235655	0.55108	0.0353099	0.0198621	0.16181	-0.0551356	0.0235561	0.0583393	0.0091655	0.0207217	0.766624	0.0817496	0.0254586	0.00814005
social	0.0183008	0.0151536	0.360328	-0.0523984	0.0343647	0.238637	-0.0406666	0.0186991	0.0799449	0.0224319	0.021877	0.442421	0.0516734	0.0139353	0.00219359	0.0838881	0.0291842	0.0183137	0.0225969	0.0185943	0.357037	0.0849059	0.0218487	0.00131919	4.37372e-05	0.0187703	0.998836	-0.0442784	0.0219425	0.106999	-0.0210479	0.0218365	0.47306	-0.00219921	0.0218621	0.948807	-0.019019	0.0190879	0.457224	-0.0477286	0.0138704	0.00450608	-0.011276	0.0168046	0.632833	-0.0395151	0.0198604	0.112455
social cognition	-0.0815636	0.0257546	0.00909296	0.0270617	0.0191334	0.276091	-0.00314873	0.0242361	0.934672	-0.0514687	0.0198962	0.0353628	0.0761976	0.0249453	0.0119828	0.0789659	0.0182219	0.00035046	0.0349534	0.0147191	0.054623	0.104783	0.0263539	0.000992448	-0.0211191	0.0227304	0.491649	0.0473467	0.018919	0.0420577	0.0725724	0.0266016	0.0255493	-0.0356831	0.0196291	0.151369	0.0101205	0.0168001	0.671674	-0.0216175	0.0185356	0.377291	0.033036	0.0199307	0.195635	-0.0779571	0.0227213	0.00463019
social cognitive	-0.0787956	0.027083	0.0169167	0.016559	0.0145471	0.389904	-0.0183146	0.0187752	0.466896	0.0641832	0.022369	0.018488	0.0797706	0.0277369	0.0183013	0.0940088	0.0205076	0.000155421	-0.0533697	0.0165176	0.00776324	0.0655754	0.0178235	0.0023658	-0.0572353	0.0244579	0.058389	-0.0194036	0.0176519	0.407239	-0.00159298	0.0286492	0.971085	0.0501815	0.0233583	0.0839284	0.000549558	0.0276485	0.989881	-0.0218967	0.0194998	0.396089	-0.0355391	0.018929	0.136365	0.0266543	0.0192725	0.287796
social interaction	0.0403669	0.0159742	0.0402147	-0.0421281	0.0283738	0.251694	-0.0249452	0.023258	0.420051	-0.0363487	0.0252011	0.266074	-0.0275805	0.0186951	0.255345	0.114438	0.0301998	0.0017115	0.0610557	0.01511	0.000817591	0.0683813	0.0220579	0.0107713	0.0208567	0.0224893	0.492325	0.0397763	0.0143493	0.0231549	-0.0534657	0.0246724	0.0810485	-0.00403016	0.0183668	0.891105	-0.0258252	0.0177635	0.262463	-0.0454946	0.0176886	0.0363972	-0.0180269	0.0159607	0.393558	0.0229933	0.0231431	0.458536
social interactions	-0.0185628	0.0190274	0.466891	-0.00550815	0.0212464	0.867243	-0.000783945	0.0163522	0.974303	0.0156884	0.018048	0.522719	0.0392126	0.0141984	0.0237446	0.108124	0.0229454	0.000104603	0.0199846	0.0129329	0.231068	0.0901522	0.0387486	0.059891	-0.00238511	0.021197	0.943902	0.0222825	0.0152485	0.259904	-0.0977629	0.0198564	5.31231e-05	0.0185319	0.0304209	0.668337	0.00916534	0.0172303	0.71479	-0.0732777	0.0197832	0.00221277	-0.0250762	0.0188251	0.30731	-0.0819123	0.0254836	0.00808349
solving	0.061295	0.0325108	0.134372	-0.0569456	0.0245297	0.0605413	0.00912533	0.0203586	0.763708	-0.00388201	0.026509	0.925536	-0.0568807	0.0210705	0.0272183	-0.0121975	0.0225527	0.709165	-0.0226201	0.0180354	0.340107	-0.0632242	0.0154467	0.000721343	0.0487768	0.0210204	0.0606468	0.0534255	0.0164616	0.00749095	0.0613932	0.0227137	0.0270419	0.0481029	0.0300847	0.213154	-0.00865737	0.0184751	0.752022	-0.0239884	0.0280797	0.530648	0.0212424	0.0212062	0.454742	-0.0556397	0.037403	0.250436
somatosensory	-0.0615138	0.016456	0.00201145	0.0167188	0.0167309	0.4559	0.0152821	0.0203712	0.586686	0.0604885	0.0235903	0.0370441	-0.0788259	0.0179471	0.000287248	-0.0613991	0.0133121	0.000145551	-0.0208303	0.0133593	0.226086	-0.0357473	0.0107263	0.00597235	-0.0101569	0.0132333	0.57724	-0.0134986	0.0157385	0.529532	0.0936922	0.0244862	0.00153873	-0.0247973	0.0242859	0.444777	0.0257481	0.01948	0.311275	0.0653978	0.0169896	0.00145942	-0.0195668	0.0203687	0.474745	0.00489879	0.0231507	0.894771
sound	0.0798462	0.0196512	0.000773095	-0.0191916	0.0255326	0.585895	0.0248132	0.0241568	0.441559	0.0498638	0.0306379	0.203989	0.0103553	0.0241848	0.774393	0.0205007	0.0161909	0.335051	-0.00708771	0.0205383	0.820394	0.0195976	0.0155399	0.337322	0.0149392	0.0153819	0.469194	-0.0407903	0.0183121	0.0722288	-0.0204362	0.0332351	0.66558	-0.0256992	0.021881	0.37384	0.0526448	0.0203455	0.0353385	0.00958349	0.0303079	0.836636	-0.0337141	0.0163033	0.0977381	-0.0462462	0.0162718	0.0196484
sounds	-0.0542743	0.0203844	0.0296199	-0.0261648	0.0175807	0.250471	-0.0468181	0.0258216	0.15265	0.00850208	0.0385898	0.890577	-0.0169857	0.0277414	0.666948	0.0121562	0.0198028	0.666044	0.00229591	0.0231603	0.949665	0.0513946	0.0145802	0.00358127	-0.0503197	0.0202052	0.043167	-0.026591	0.0186054	0.271007	-0.00412707	0.0260868	0.920063	0.023361	0.0234827	0.457939	-0.021019	0.0232027	0.503392	-0.0498124	0.0176254	0.0203744	-0.0340713	0.019827	0.178045	0.0376262	0.0226121	0.193666
space	0.00487624	0.0207953	0.883002	0.0764299	0.0247699	0.0111515	0.00275468	0.0270218	0.948384	-0.092528	0.0185149	4.39363e-05	0.0294655	0.0251801	0.375782	0.0296927	0.0176446	0.188625	0.0392923	0.0175656	0.0709378	0.0149752	0.0158337	0.482511	-0.0699822	0.0214468	0.00714113	-0.0655741	0.0202527	0.00762731	0.0149136	0.0241059	0.663361	0.0746683	0.0205407	0.00268604	0.0136095	0.0222153	0.666868	-0.0658302	0.0178319	0.00229229	0.00912647	0.0194493	0.751579	0.069604	0.036688	0.131981
span	0.0300078	0.0218438	0.290992	0.0486377	0.0178229	0.0254978	-0.0225494	0.0303364	0.590461	0.0197454	0.049665	0.791856	0.00363858	0.0250299	0.926084	0.0200829	0.0141672	0.275121	0.0246961	0.0171004	0.26565	-0.017687	0.0169281	0.433174	-0.0148486	0.013618	0.411417	-0.0138314	0.0164851	0.537854	0.0841247	0.0208788	0.000846821	0.0257706	0.0558349	0.756307	-0.0929231	0.0146824	1.33094e-07	-0.0326801	0.0182826	0.159277	-0.029582	0.0180825	0.201735	-0.0602412	0.0292237	0.0989588
spatial	0.0550623	0.0239409	0.0630341	0.0676955	0.0254257	0.029612	0.02867	0.029289	0.465354	0.00456982	0.051684	0.955014	0.0451037	0.0237429	0.131479	0.0566141	0.0273117	0.0967918	-0.0121626	0.019261	0.655794	0.0540045	0.0185933	0.0171278	-0.0398035	0.0170448	0.0589771	-0.0395371	0.0196437	0.108124	0.00937825	0.0216803	0.771933	0.0375019	0.0203395	0.144759	0.0188505	0.0197124	0.476827	0.0179771	0.0235497	0.579502	0.0255881	0.0158194	0.207165	0.0276066	0.0195004	0.275802
spatial attention	-0.0056685	0.0315777	0.909756	0.044407	0.015638	0.0197391	0.00434296	0.0162179	0.861813	-0.00749619	0.042357	0.91097	-0.011237	0.0201037	0.69742	0.0511662	0.015113	0.00518688	0.00749295	0.0229078	0.831426	-0.00127082	0.0187602	0.964559	0.0229184	0.0144585	0.217555	-0.0569679	0.017273	0.00650784	0.0551896	0.0182447	0.0128716	0.0383643	0.0223055	0.177598	0.0373534	0.0160131	0.0592561	0.0752555	0.0195693	0.00147317	-0.025845	0.0174964	0.254802	0.0554957	0.0137522	0.000831956
spatial information	-0.0688962	0.0172578	0.000944197	0.0177053	0.0208266	0.532439	0.0182301	0.0250662	0.599478	0.0223282	0.0283675	0.565949	0.023612	0.0229105	0.440171	0.00597644	0.0218535	0.858881	-0.0641242	0.0152327	0.000510584	0.0101582	0.0136499	0.590039	0.0503573	0.0217198	0.060879	-0.0233579	0.0263295	0.514156	0.0467621	0.0239086	0.119143	0.0217684	0.0276593	0.565928	0.0623277	0.0203693	0.0118242	-0.0455511	0.0147269	0.0109451	0.0016683	0.0183924	0.953942	-0.0162823	0.0147207	0.404469
spatial temporal	-0.0750325	0.0177221	0.000476284	0.0310238	0.0322066	0.47334	0.0202473	0.0184081	0.407009	-0.0412043	0.0335804	0.351891	0.064262	0.022347	0.0182817	0.110153	0.0287456	0.00151416	-0.0705877	0.0305452	0.0617944	0.0770628	0.0182091	0.000475382	0.0668859	0.0233708	0.0187852	0.0524721	0.013259	0.00104525	-0.0550646	0.0213087	0.0355684	0.00842258	0.0209455	0.789171	0.0259726	0.0188896	0.291036	-0.0732308	0.0225686	0.00750231	0.0329482	0.0165419	0.112006	0.0831662	0.0290389	0.018724
spatiotemporal	-0.0578277	0.0193369	0.0139715	0.056642	0.0300476	0.134356	0.0306196	0.0214756	0.27225	0.0107184	0.0347877	0.841311	-0.039815	0.0274798	0.264282	-0.0516763	0.0199763	0.0353755	-0.00339858	0.0165377	0.897429	0.0687376	0.0228641	0.0135242	-0.0318525	0.016244	0.118304	0.00208075	0.0163683	0.936188	0.0435929	0.0252679	0.176335	-0.0345635	0.0277086	0.342978	0.0117442	0.0180897	0.646385	-0.0160707	0.025332	0.654633	-0.0307579	0.0253119	0.356971	0.0854842	0.0424956	0.108227
speech	-0.00230459	0.0187075	0.938069	-0.0108015	0.0171702	0.657353	-0.00118758	0.0259961	0.975554	-0.0574521	0.0228428	0.0410979	-0.0193845	0.024075	0.556061	0.0119891	0.0199303	0.671894	-0.0481623	0.0173468	0.0229413	-0.0366629	0.0225438	0.204362	-0.0547848	0.0180618	0.0126175	-0.0601498	0.0184365	0.00714903	0.0263084	0.0353309	0.589786	-0.0196255	0.0241476	0.551919	0.0453635	0.019894	0.0654243	0.0383997	0.0154572	0.0437166	-0.0243656	0.0176143	0.287774	0.0231388	0.0162967	0.274395
speech perception	0.152865	0.031945	8.22699e-05	-0.0327278	0.0231682	0.276657	-0.0238301	0.0266825	0.510905	0.0536839	0.0254262	0.090053	0.0838786	0.0350774	0.0529078	0.00141634	0.0165129	0.956264	0.0322237	0.0213445	0.243391	0.0617332	0.0360703	0.180086	0.0681889	0.0198881	0.00466279	-0.0413368	0.0179669	0.0629882	0.004166	0.0256228	0.917998	-0.03479	0.0160722	0.0814668	0.0197848	0.0164472	0.362509	0.0417742	0.0167976	0.0434939	0.00222969	0.0205426	0.946038	-0.0389637	0.024971	0.225678
speech production	-0.0887474	0.0286301	0.0107748	0.000196173	0.0221678	0.995363	-0.0627846	0.0310183	0.10594	-0.0681671	0.0238073	0.0187447	0.0462217	0.0297992	0.228857	-0.0492734	0.0171987	0.0186856	-0.0516903	0.0184429	0.0215066	-0.0370244	0.014869	0.0431971	0.0148966	0.0190215	0.568217	0.0335221	0.0199762	0.189958	-0.0037291	0.028913	0.934997	-0.0120124	0.0213458	0.69477	0.0393793	0.0159848	0.0456316	0.038379	0.0130558	0.0158677	0.0159802	0.0181605	0.517428	0.0283694	0.0196783	0.266312
speed	0.0901267	0.0223951	0.000861219	0.0680272	0.0222042	0.011717	0.0153817	0.0264123	0.683575	-0.0192962	0.0335348	0.687068	-0.0564221	0.0254175	0.0733407	-0.0484755	0.0141052	0.00456638	-0.0157587	0.0239672	0.641467	0.000859457	0.0148347	0.969768	-0.0224533	0.0183641	0.353667	-0.000902982	0.0144437	0.967198	-0.0257401	0.0253453	0.447643	-0.052594	0.0196791	0.0289144	-0.0385305	0.0149492	0.0360219	0.0323528	0.014261	0.0669095	-0.0387456	0.0212922	0.150945	-0.0473943	0.0174197	0.0260438
spoken	0.0433404	0.0270934	0.212879	-0.0142023	0.0199506	0.608573	0.00843925	0.0213681	0.793127	-0.0379993	0.0178764	0.0877597	-0.052666	0.0235792	0.0713839	-0.0311876	0.0193758	0.209663	-0.035886	0.015743	0.0655346	0.03904	0.0172009	0.0667763	-0.0333937	0.0167131	0.111013	-0.0264785	0.0198805	0.307292	-0.0870032	0.0216701	0.000885788	-0.0607926	0.0260811	0.0593502	-0.0173928	0.018264	0.478569	-0.0613462	0.0216603	0.0201052	0.0184722	0.0208345	0.514297	-0.0879091	0.0351763	0.0423576
spontaneous	-0.0370334	0.0230095	0.209675	-0.063732	0.0199047	0.00832777	-0.00899354	0.0184054	0.740197	0.000720704	0.046104	0.991783	-0.00275151	0.0245007	0.943968	0.116477	0.0318286	0.00251634	0.020541	0.017743	0.381521	0.0605597	0.0255362	0.0548759	-0.0156432	0.0185032	0.535041	0.0175414	0.0186607	0.4857	0.0479417	0.0159775	0.0136535	0.0685896	0.0169381	0.000803587	0.0262292	0.0162669	0.208754	-0.0343957	0.0192687	0.159926	-0.0393306	0.0184834	0.0874887	0.0231936	0.0175645	0.31157
stimulus driven	-0.0363816	0.0198066	0.146611	-0.030001	0.0194215	0.231254	0.00187467	0.0282433	0.964982	-0.0372275	0.0210241	0.163212	0.0542394	0.02375	0.0650665	-0.00718297	0.0248703	0.85097	-0.0107862	0.0175017	0.664724	-0.0089431	0.01912	0.752335	0.0430314	0.0180534	0.0537121	0.0355244	0.0173545	0.101727	0.0774863	0.0193221	0.000894169	0.0391313	0.0175231	0.071444	0.0449953	0.0181375	0.044024	0.0535799	0.0172648	0.0106919	0.0052707	0.0154561	0.822562	0.044279	0.024709	0.158183
stop signal	-0.122421	0.018556	3.60874e-08	-0.00807853	0.019473	0.782186	-0.00625895	0.0207969	0.845075	-0.0412693	0.036111	0.388045	-0.06142	0.0166636	0.00232331	-0.0535543	0.0242441	0.0749055	0.0138894	0.0137049	0.448951	-0.020164	0.021384	0.483992	0.0244683	0.0188175	0.319866	0.0307883	0.0135628	0.0667496	0.0628698	0.0200336	0.00981818	-0.0732237	0.0258782	0.0202109	-0.0208163	0.0313952	0.638128	0.0210082	0.0315384	0.636116	0.0218393	0.015187	0.267756	0.0165648	0.0138621	0.365722
storage	0.0779308	0.02393	0.00726706	0.113999	0.0370749	0.0114238	0.0241293	0.0226775	0.423853	-0.000933	0.0333411	0.985791	0.0203981	0.0200459	0.446648	0.00828428	0.0225276	0.808506	-0.00539053	0.0301783	0.910047	0.0647136	0.0233506	0.0231875	0.0769382	0.0238493	0.00787304	-0.000349924	0.0206828	0.991214	-0.0382682	0.0201909	0.132263	0.0393815	0.0238296	0.196904	-0.023185	0.0174726	0.309489	0.016136	0.0187569	0.527926	-0.0290025	0.0263667	0.407042	-0.0239357	0.0227278	0.4294
strategic	0.0309037	0.0243409	0.333559	0.0487325	0.0181712	0.0283277	0.0328175	0.0335156	0.465215	0.0285601	0.0259676	0.406917	0.064476	0.0235875	0.0252193	-0.00890839	0.0199741	0.76497	-0.026727	0.0213594	0.341309	-0.0498793	0.0295803	0.187593	0.0424425	0.0139036	0.0120395	-0.0375837	0.0184247	0.103131	0.0834688	0.0217494	0.00149137	0.0486426	0.021908	0.073272	-0.0147287	0.0145951	0.451099	0.0656763	0.028621	0.0637381	0.0282338	0.0167669	0.188466	-0.00546419	0.0207967	0.865181
strategies	0.0982632	0.0165496	9.2444e-07	0.0189818	0.0220512	0.527694	-0.0169976	0.0274792	0.663351	0.0211448	0.0241997	0.520609	0.00726672	0.0522667	0.929859	0.0283467	0.0295235	0.474783	0.0154769	0.021414	0.602151	-0.00816904	0.0120698	0.629469	0.0840596	0.0205531	0.000724184	0.0617996	0.0210234	0.015862	0.0686827	0.0193803	0.00342686	0.0481919	0.0207465	0.0603376	0.0614879	0.017353	0.00343103	-0.0220566	0.0220368	0.455077	-0.0251286	0.0193174	0.319751	-0.00254599	0.0178745	0.927945
strategy	0.0999194	0.0343861	0.0170849	0.0127127	0.0248657	0.727231	0.0257329	0.02272	0.392507	-0.00364702	0.0355817	0.948384	-0.0260466	0.0169394	0.233902	-0.0744616	0.0229052	0.00737742	0.0268141	0.01531	0.168627	0.040186	0.0211869	0.132012	-0.0302092	0.0224302	0.301419	-0.00962735	0.0212833	0.760967	0.0717952	0.019112	0.00190475	-0.0184524	0.0525	0.817355	0.0348336	0.0178329	0.119686	0.0315982	0.0238316	0.309645	-0.0026197	0.0179159	0.925492	-0.0266942	0.0288934	0.493995
stress	0.0766997	0.0150036	2.66755e-05	0.0349328	0.0303123	0.383818	-0.012367	0.0191457	0.648011	0.0540902	0.0260851	0.0966514	0.065839	0.020993	0.00986529	0.0619137	0.0287229	0.0828553	-0.0272542	0.0167998	0.205523	0.0653544	0.0288187	0.0669907	0.0315275	0.0155836	0.10601	-0.0116853	0.0189503	0.664643	0.0181577	0.0411072	0.766921	0.0526522	0.0431666	0.355046	-0.0192415	0.0194198	0.459665	-0.0941084	0.0272138	0.00429595	0.0380887	0.0228017	0.191981	0.0182518	0.0189546	0.473512
stroop	0.099811	0.0136207	6.72145e-10	0.0614104	0.0245394	0.0420498	-0.00709564	0.0221668	0.83507	-0.0561258	0.0241467	0.060164	-0.0657102	0.0221525	0.0148891	-0.0919689	0.018908	6.48324e-05	-0.0109367	0.0169683	0.648867	0.0443711	0.0191854	0.061538	0.00925777	0.0177171	0.720423	0.0119505	0.0124588	0.475292	-0.0964242	0.0164539	1.13876e-06	0.0222999	0.021376	0.434044	-0.0125511	0.0173493	0.601968	-0.0491349	0.0221544	0.0736903	0.0117802	0.014454	0.550779	0.00699189	0.0257121	0.859748
stroop task	0.0508886	0.0151911	0.00571008	0.0825198	0.0266899	0.010977	0.00401907	0.0136753	0.84832	-0.0420207	0.0368345	0.389006	-0.056711	0.016358	0.00418523	0.073425	0.0161844	0.00017783	-0.00281497	0.0185635	0.92337	0.0618372	0.021358	0.0174891	0.0507573	0.0179913	0.0205781	-0.00420091	0.013483	0.839362	-0.0772781	0.0211625	0.00257404	0.0302571	0.0203325	0.250387	-0.0324438	0.0202779	0.212799	-0.0394151	0.0171378	0.0630182	-0.0071334	0.0164473	0.771281	0.00013283	0.0156965	0.995557
subtraction	-0.0053495	0.0254729	0.895553	0.0745195	0.0254487	0.0162429	0.0661142	0.0381196	0.17363	-0.0402044	0.0163972	0.0467203	-0.00848397	0.0211685	0.789879	-0.095158	0.0195349	6.29434e-05	-0.0444012	0.0235088	0.133672	-0.0590087	0.0321729	0.147241	-0.0791182	0.0207693	0.00161058	0.0278445	0.0192369	0.264612	0.0471666	0.0179616	0.0322849	-0.0231222	0.0207119	0.398985	-0.0368126	0.0222395	0.196146	0.0541572	0.0267314	0.10562	0.0292196	0.0168091	0.172511	0.00841	0.0204194	0.783774
success	0.0604545	0.0225208	0.0281637	-0.0404983	0.0331855	0.354737	0.0173373	0.0178853	0.469967	-0.0361695	0.0186701	0.123321	0.05642	0.0202687	0.0225391	0.0636584	0.0191402	0.00607069	0.0494638	0.0144594	0.00477232	0.0365549	0.0195866	0.139016	-0.0326605	0.0119533	0.0252958	-0.00803645	0.017666	0.759321	-0.0681374	0.0270842	0.0410552	-0.0351594	0.0181653	0.123593	-0.0275098	0.0172331	0.213837	-0.0340044	0.0226786	0.246606	0.0338539	0.0169764	0.111629	-0.0817478	0.0391975	0.0945413
successful	-0.0995834	0.0162744	4.06022e-07	-0.0431793	0.0177796	0.0491248	0.0162946	0.0258543	0.656592	-0.0741649	0.0167986	0.000268119	0.0611343	0.0147125	0.000610478	0.0541967	0.0155769	0.00404441	0.0191417	0.0121768	0.221873	0.0358752	0.0127365	0.0207961	0.00941045	0.0143582	0.642604	0.0696917	0.0125547	4.62119e-06	-0.0115624	0.0280241	0.78337	-0.0425726	0.0231987	0.146946	-0.0127611	0.0186408	0.624453	-0.0217898	0.0178152	0.353541	0.0312211	0.0170078	0.146798	-0.0617838	0.0332994	0.141592
suffering	0.0655782	0.0177105	0.00221573	-0.0224715	0.0246545	0.500299	0.0162215	0.0172515	0.485577	0.0362421	0.0256069	0.275877	-0.0600723	0.018206	0.00648846	-0.0912395	0.0215349	0.000473402	0.0313041	0.0293481	0.42304	-0.0873141	0.0232003	0.00186213	0.0383273	0.0271523	0.277142	0.0650453	0.0170389	0.00157776	0.0687879	0.0163751	0.000527402	0.0290233	0.0517892	0.696506	0.0532874	0.0178158	0.0139573	0.00751418	0.0492008	0.922808	-0.0329304	0.0201009	0.20092	-0.0165887	0.0210795	0.565889
suppression	0.0846477	0.0262071	0.00778824	0.0347789	0.0229444	0.241451	-0.0301467	0.0224098	0.302094	-0.0491814	0.0215541	0.0652761	0.0523848	0.0158946	0.00653148	0.0761414	0.0171713	0.000250605	0.0416144	0.0189033	0.075947	0.0546204	0.0160163	0.0048749	-0.0285128	0.0213506	0.305976	-0.0430096	0.020825	0.0981975	-0.0696661	0.0212404	0.00680555	0.0533756	0.0413919	0.325016	0.00493163	0.0213063	0.884658	-0.030173	0.0156614	0.12553	-0.0344364	0.0200005	0.177164	0.0608843	0.0256087	0.0542886
sustained	0.0100855	0.0379943	0.863454	-0.0604431	0.0330296	0.148262	0.0104282	0.025295	0.783541	0.0147762	0.0611491	0.878201	-0.0368589	0.0251751	0.259057	0.0443295	0.0157088	0.0205613	-0.0345791	0.0207729	0.193545	-0.029212	0.0165527	0.16479	-0.031188	0.0160169	0.120946	-0.00803344	0.0131896	0.668331	0.00970646	0.0251883	0.798488	-0.0352516	0.0264877	0.30773	-0.0279897	0.0185103	0.242925	0.0172593	0.0196032	0.517309	-0.0445153	0.0275461	0.207649	0.0611019	0.0224966	0.026292
switch	-0.00883298	0.0222517	0.79185	0.0238921	0.0156979	0.239469	-0.02287	0.030077	0.581296	0.0180253	0.0222281	0.552786	-0.0221857	0.0254409	0.521635	0.0763095	0.0191418	0.00095888	-0.0189733	0.0238767	0.562403	-0.0500536	0.0220946	0.0672042	-0.0277612	0.0184981	0.246329	-0.0546803	0.021	0.0339474	0.0672685	0.0175989	0.00155542	0.0390282	0.0178449	0.0780558	0.0473716	0.01807	0.0325648	0.0450402	0.0177211	0.0388879	-0.0245708	0.0138949	0.163851	-0.0175378	0.0154222	0.390345
switching	0.0981396	0.0221922	0.000261606	-0.0184894	0.0290451	0.653626	-0.0220261	0.0278502	0.564085	-0.0291483	0.0246133	0.370069	0.00743633	0.0330725	0.888775	0.0582514	0.0304877	0.128933	-0.055842	0.0129281	0.00036073	-0.0541289	0.0133387	0.000784511	0.0140399	0.0188439	0.589624	-0.0625344	0.0171864	0.0026562	0.0794324	0.0229788	0.00430159	0.0459625	0.0214811	0.0853211	0.0283948	0.0179841	0.219511	0.0487693	0.0201148	0.0495634	0.0148486	0.0192314	0.575001	-0.0645353	0.0243861	0.0307445
syntactic	0.0692926	0.0133542	2.07384e-05	-0.0861973	0.0359143	0.0521427	0.0229837	0.0161182	0.272224	0.0223024	0.01805	0.348195	-0.0041164	0.0197146	0.895897	0.0910349	0.0203101	0.00021815	0.0294598	0.0248694	0.369998	0.0195291	0.0156353	0.342324	-0.0227194	0.00854024	0.0297801	0.0401146	0.0200127	0.109803	0.0881933	0.0231272	0.00159307	-0.0193749	0.0652135	0.846593	0.0101264	0.0171265	0.677909	0.0496246	0.0178646	0.022888	0.0371965	0.0173703	0.0851139	0.0383469	0.023375	0.200264
tactile	0.0621746	0.0319718	0.121558	0.0308275	0.024882	0.346514	0.013919	0.0193203	0.603525	0.00228289	0.0286439	0.95928	-0.0814588	0.0167536	6.45984e-05	-0.0591034	0.0144725	0.000734633	-0.02985	0.0187865	0.21629	-0.033873	0.0152463	0.0730762	-0.0147467	0.0176834	0.540601	-0.0599076	0.0129927	0.000145921	0.0834826	0.0203829	0.000715858	-0.0157529	0.0182302	0.525889	0.0434444	0.0191453	0.0668321	0.00198429	0.0173233	0.943146	-0.00553314	0.0244567	0.887827	0.00148327	0.0250075	0.969109
tapping	-0.0401635	0.0170403	0.0565247	-0.0613177	0.0202611	0.0128273	-0.00911606	0.0297463	0.842162	-0.0245282	0.0252728	0.469289	-0.0985165	0.018893	1.89279e-05	-0.0814474	0.0212243	0.0014911	-0.0252392	0.0175828	0.268728	-0.0602422	0.0156124	0.00143351	0.0618678	0.014566	0.000462767	0.0527253	0.0213584	0.0452186	0.0493118	0.0218426	0.0681812	0.00564085	0.0160264	0.817362	0.0325656	0.0139023	0.0580689	0.0358587	0.0175919	0.103352	-0.0154251	0.0195877	0.565826	-0.0614895	0.0208557	0.0155405
target	0.076554	0.0217568	0.00363202	-0.0140655	0.016278	0.525829	0.0361227	0.0242372	0.249933	0.0773924	0.0270895	0.0189672	-0.0607871	0.032243	0.134364	-0.0706116	0.0313256	0.0686201	-0.0251739	0.0150279	0.190732	-0.087878	0.022765	0.0014262	0.0168294	0.0164999	0.445374	0.075647	0.0213086	0.00339253	-0.0348105	0.0305516	0.389481	0.0528307	0.0302575	0.17034	0.0187957	0.0156342	0.362807	0.0524608	0.0171405	0.0118088	0.0362579	0.0138865	0.0333405	0.0373806	0.0158722	0.0566902
target detection	-0.00255856	0.0184087	0.929783	-0.0127112	0.0218224	0.683671	0.0247423	0.0164404	0.244796	0.0408284	0.0302308	0.300031	-0.0471134	0.0319336	0.255414	-0.114075	0.0339643	0.00559596	0.00194865	0.0192292	0.948539	-0.0577814	0.024651	0.0578747	0.026803	0.0203222	0.312271	0.0701276	0.0121346	1.70411e-06	-0.0421403	0.0233407	0.154635	-0.0472748	0.046911	0.451687	-0.00491079	0.0134682	0.81061	0.0431667	0.0184042	0.0577445	0.0428304	0.0198932	0.0831772	-0.0565237	0.0261458	0.0819293
taste	-0.00322249	0.019941	0.91792	-0.0243594	0.0192523	0.335396	0.00086402	0.0201977	0.976866	0.0443303	0.015649	0.0200878	0.0554433	0.0315176	0.166495	0.0951638	0.0249786	0.001612	0.0486997	0.0133841	0.00265887	0.0508154	0.0127121	0.000929833	0.0358761	0.0198509	0.154168	0.00721847	0.019342	0.805693	0.0441751	0.0243545	0.152569	0.0207527	0.0295064	0.613083	0.00557914	0.0175483	0.835718	-0.0418276	0.0137098	0.0120779	0.0249825	0.0183381	0.294838	0.0728733	0.0335178	0.0799966
term memory	-0.0775855	0.0221357	0.00377182	-0.0112885	0.0148314	0.58081	0.0257698	0.021769	0.370289	0.00860907	0.0244969	0.817283	0.0374692	0.0213789	0.168229	-0.0532558	0.0224816	0.0551929	-0.0558625	0.0180484	0.0108955	-0.0152633	0.017315	0.516678	0.071054	0.0271502	0.0328826	0.0254771	0.0188013	0.298052	0.065975	0.0218944	0.0132642	0.0549828	0.0191255	0.0183186	-0.00374826	0.0196562	0.90401	0.042534	0.0193977	0.0771591	0.0359155	0.0175634	0.102089	-0.083067	0.024631	0.00537192
theory mind	0.0645504	0.0292886	0.0756066	-0.0404242	0.0175176	0.0621859	-0.00995306	0.0273164	0.810617	-0.0586017	0.03702	0.218251	0.0660895	0.0323622	0.102672	0.100323	0.0159492	1.51945e-07	0.00719575	0.0168745	0.775345	0.0975757	0.0324688	0.0135509	0.0367532	0.0181116	0.105062	0.0699127	0.0156856	0.000236423	0.0215151	0.0207932	0.438046	0.0396908	0.0197776	0.10927	0.0502914	0.0151871	0.0062828	-0.0465761	0.014578	0.0084754	0.0654726	0.0238516	0.0245924	-0.00819847	0.0282789	0.85048
thinking	0.00394912	0.0165244	0.879882	-0.0728247	0.0235119	0.0108496	-0.0324	0.0192497	0.188544	-0.0720317	0.0248302	0.0172855	0.0573596	0.0205283	0.0219107	-0.0213485	0.0205129	0.434918	0.0266373	0.0149683	0.161406	0.0664695	0.031505	0.0903455	0.0225944	0.0179903	0.339419	-0.0329158	0.018592	0.16323	0.0604063	0.0162359	0.00211408	0.0789304	0.0222538	0.00342065	-0.0196284	0.0230106	0.531025	-0.03614	0.0149594	0.0504386	-0.0314564	0.0185656	0.185124	-0.0592248	0.0213474	0.0230566
thought	0.0884489	0.0292256	0.0128334	0.0249827	0.0208646	0.364649	-0.000680819	0.0234486	0.985522	0.0154475	0.0202423	0.579601	0.0601735	0.0269282	0.0712444	-0.0301361	0.0146784	0.100353	-0.0346372	0.0173798	0.111797	-0.0346611	0.0123765	0.0216197	-0.00510172	0.0202774	0.872034	-0.0124927	0.0148984	0.538057	0.0746358	0.0223937	0.00597259	0.0509299	0.0342241	0.250436	0.0198082	0.0176642	0.396873	0.0893472	0.0216785	0.000668021	0.0206828	0.0144326	0.269716	0.051431	0.0295891	0.172523
thoughts	-0.0263126	0.0261361	0.452076	0.053989	0.0194949	0.0232855	-0.0186067	0.0178401	0.434068	0.0654782	0.0274444	0.0534565	0.100562	0.0218485	0.000149223	0.107801	0.0198838	7.60424e-06	-0.0057805	0.0180783	0.835154	0.0551401	0.00970983	2.72064e-06	0.0487227	0.0148952	0.00699031	0.072704	0.0145966	4.33175e-05	0.0247018	0.0235516	0.43113	0.0308782	0.026895	0.385463	0.0467442	0.0190892	0.0470632	-0.0368291	0.0212981	0.175092	0.0393555	0.0237112	0.195092	0.00843324	0.0171757	0.739335
threat	0.0304638	0.0183573	0.195029	-0.0497687	0.0134124	0.00218205	-0.0117854	0.0305773	0.798531	0.0592212	0.0237387	0.0427669	0.069175	0.0249093	0.0229067	0.064297	0.0138233	0.000127533	0.0449286	0.0149656	0.0136246	0.0867621	0.0131456	3.93788e-08	-0.02105	0.0208179	0.450093	-0.0401699	0.0165656	0.0495336	-0.0232677	0.0201636	0.383136	0.0387557	0.0226634	0.180542	-0.0195739	0.0160657	0.355682	-0.041991	0.0144211	0.0168353	0.0180146	0.0202073	0.511679	0.0645612	0.0322374	0.110205
threatening	-0.0297704	0.0205816	0.264893	0.0252209	0.0220078	0.386455	-0.0368012	0.0192527	0.12879	0.0200424	0.0178529	0.396196	0.0775706	0.0200412	0.00138122	0.0901783	0.0217549	0.000625674	0.00554187	0.0210503	0.865068	0.0435701	0.010268	0.000466732	0.0290924	0.0241671	0.362039	0.0541587	0.0148446	0.0025922	-0.0312802	0.0204496	0.236685	-0.0421534	0.0318853	0.311189	-0.00503292	0.020948	0.879034	0.0339253	0.0191352	0.162748	0.0280079	0.0169942	0.198256	-0.0657505	0.0315381	0.0946004
time task	0.0995331	0.017746	3.7392e-06	0.0422216	0.0256412	0.198622	0.00352078	0.0251049	0.929196	0.060249	0.0262987	0.0641503	0.0585201	0.027466	0.0869733	-0.0486876	0.0138133	0.00358116	-0.0181978	0.014193	0.328055	-0.0105449	0.016313	0.647818	0.0176983	0.0164991	0.420032	0.0664437	0.0226511	0.0160837	0.0509741	0.0225184	0.0674218	-0.0480772	0.0161725	0.0146271	0.0810531	0.0189467	0.000418175	-0.0641955	0.0249652	0.0364261	0.0298307	0.0179627	0.194765	-0.0900675	0.0220283	0.000726363
timing	-0.0719676	0.0161092	0.000229826	0.0107447	0.017652	0.668447	0.00760035	0.0154867	0.739426	0.0391976	0.0206749	0.132159	-0.0383966	0.0270901	0.275108	0.012397	0.0256041	0.742715	-0.0318987	0.0278364	0.386426	-0.10637	0.0352359	0.0130741	-0.0285866	0.0163004	0.167951	-0.0312799	0.0169945	0.145575	0.0835245	0.0191766	0.000325195	0.0172094	0.0244444	0.612807	0.0627896	0.0153135	0.000710337	0.0419446	0.0147446	0.0195571	0.0333884	0.0173544	0.126205	0.0575347	0.0354422	0.205132
tom	-0.0112746	0.0279905	0.788908	-0.0426916	0.0199521	0.0853394	-0.0116712	0.0242207	0.744144	-0.0331721	0.0216431	0.235572	0.0228352	0.0256876	0.513302	0.0883418	0.0171283	2.27018e-05	0.0538262	0.0132348	0.000761889	0.107538	0.0263395	0.000735237	-0.00574887	0.0200234	0.85165	-0.000619884	0.0140324	0.976197	-0.0327747	0.0222199	0.255364	0.0583452	0.0253667	0.0630312	-0.00779158	0.0436786	0.910133	-0.031055	0.0144399	0.0835732	-0.0176955	0.0214931	0.546348	-0.0835761	0.0304121	0.024417
tone	0.108045	0.0213013	3.1109e-05	0.0595685	0.0224546	0.0303369	0.030316	0.0232423	0.318309	0.0482493	0.0287962	0.190661	0.00652991	0.018174	0.813087	-0.0293838	0.0203024	0.264629	-0.0302251	0.0221699	0.294587	-0.0611109	0.0248069	0.0456235	-0.0364674	0.0172143	0.0890508	-0.0617272	0.0193526	0.0085857	-0.0744299	0.0255152	0.0166055	-0.0515737	0.0310878	0.195195	-0.048624	0.0160461	0.0127166	-0.0656492	0.0184792	0.00337045	-0.0504207	0.0171957	0.0161179	-0.0474958	0.0233877	0.104765
tones	0.109395	0.0198581	5.4649e-06	0.0337372	0.0189021	0.159922	0.0306545	0.0183099	0.191017	-0.0745254	0.0182114	0.000721047	0.0378824	0.0265636	0.272201	-0.0320683	0.016904	0.131979	-0.0369741	0.013231	0.0218989	-0.0880691	0.0318359	0.0234365	0.0165966	0.0150575	0.405931	-0.0252519	0.0171854	0.257432	0.000857937	0.0334772	0.987224	-0.00513935	0.0388664	0.933668	-0.00738454	0.0185383	0.791312	-0.0403101	0.0187353	0.0834069	-0.0530828	0.0214181	0.0442326	0.0623682	0.0315902	0.115533
tool	0.0566399	0.0202617	0.021859	-0.0309909	0.0203369	0.239007	-0.00359177	0.0231014	0.921763	0.0324881	0.0229056	0.274885	-0.0571435	0.0341831	0.191571	-0.03345	0.0265879	0.338398	-0.0445733	0.0134038	0.00607117	0.0200509	0.0190476	0.429497	0.0523826	0.0183164	0.0188693	0.0282131	0.0171324	0.198612	0.0676352	0.0186769	0.00279609	-0.00604801	0.0745095	0.958764	0.0211136	0.0124097	0.182961	0.0520781	0.0186526	0.0220262	-0.0243753	0.0166826	0.259878	-0.00880041	0.0188059	0.752352
tools	0.0971142	0.0215388	0.000197974	0.0172381	0.01857	0.492094	0.0070882	0.012317	0.687105	-0.066302	0.0273698	0.0498123	0.108944	0.0180806	6.92536e-07	0.110843	0.023583	0.000109387	-0.0245995	0.0170006	0.264737	0.0278384	0.0120596	0.0621032	-0.0431267	0.02281	0.133243	-0.0576858	0.0113224	2.86683e-05	-0.0514355	0.0261908	0.117705	-0.0512192	0.0209223	0.0471322	0.0239119	0.0182666	0.316329	0.035831	0.0185578	0.124588	-0.0261105	0.0168013	0.227763	-0.0565357	0.020583	0.0244749
touch	0.0266346	0.0186339	0.271041	0.111854	0.038802	0.0180302	0.00881099	0.0270799	0.832344	0.0189049	0.0385847	0.739902	-0.0740677	0.0171275	0.000354421	-0.04579	0.00995825	0.000150627	-0.0156143	0.0131443	0.368604	-0.00909063	0.0166505	0.705903	0.0142684	0.0203461	0.614343	-0.0712905	0.0205245	0.00411073	0.0862728	0.025533	0.00527015	0.0402889	0.0249124	0.207238	0.0569737	0.0167315	0.00494554	0.0712794	0.0191417	0.00209478	-0.0223167	0.0229507	0.468689	0.0303064	0.0225787	0.303373
unfamiliar	0.0584749	0.014494	0.000831051	0.0471229	0.027715	0.183175	0.0268258	0.0165162	0.204908	0.0280762	0.0223556	0.339373	0.063038	0.0263104	0.0524858	0.0865111	0.0288762	0.0138151	-0.0198089	0.0149337	0.309572	0.0788509	0.0361153	0.0786327	-0.0464193	0.0193447	0.0521931	-0.0447561	0.0194136	0.062427	-0.0725797	0.0234694	0.0109573	0.0172517	0.0242934	0.609317	-0.0495376	0.0301277	0.199322	-0.0537604	0.0175392	0.0116971	-0.00171744	0.0167635	0.948308	-0.0258734	0.0234131	0.404905
unpleasant	-0.0567977	0.0250682	0.067239	-0.0702044	0.0201084	0.00390346	-0.0293089	0.0259501	0.393433	0.0374797	0.0345221	0.413296	-0.0270259	0.0195361	0.287781	0.102663	0.0352637	0.0168516	0.0620562	0.0133189	0.000124401	0.116169	0.0253289	0.000154921	-0.00246908	0.0187042	0.933628	-0.0475784	0.0181684	0.0327925	-0.063137	0.0160108	0.00109277	0.0313363	0.0193578	0.20681	-0.00592039	0.0158706	0.805722	-0.0485125	0.0208039	0.0593394	-0.0393039	0.0172595	0.0657913	0.0548641	0.0277562	0.115024
valence	-0.0846817	0.0219239	0.00141696	-0.0677381	0.0192744	0.00368673	-0.0526911	0.0131313	0.000888174	-0.0115527	0.0364462	0.836198	0.0916728	0.0295076	0.0106202	0.0922019	0.0198909	0.000133018	0.0356508	0.0161045	0.0742107	0.0878703	0.0207592	0.000474981	0.0193516	0.0226116	0.530084	-0.0350351	0.020087	0.170817	-0.0427436	0.0210591	0.104982	-0.0290618	0.0195154	0.250355	-0.0113352	0.0164683	0.622213	-0.0570727	0.0150961	0.00175656	0.0162421	0.0198478	0.548938	0.0940571	0.0322867	0.0167774
valuable	-0.105757	0.0311527	0.00507098	-0.00990003	0.0242815	0.78675	0.00343959	0.0202237	0.914133	0.0232592	0.0216488	0.419258	-0.036396	0.0265462	0.291853	-0.0639693	0.0301543	0.0885612	0.0336731	0.0154892	0.0800092	-0.00686935	0.0189125	0.811052	-0.0446673	0.0165686	0.0274063	-0.0462497	0.0194362	0.0540812	-0.0706177	0.0277834	0.0388921	-0.0797793	0.0756015	0.428268	0.0124301	0.0155717	0.560153	-0.0612132	0.0255363	0.0524335	0.0370635	0.0175219	0.089403	0.072093	0.0299195	0.0511472
value	-0.130733	0.0409517	0.00852178	-0.0293228	0.0333601	0.517894	-0.0317087	0.0291039	0.411916	0.0324555	0.0304075	0.422644	0.00399257	0.0249541	0.919139	-0.0640206	0.0274003	0.058799	0.0110727	0.0145116	0.579598	-0.0556638	0.0320183	0.172486	0.0243796	0.0206333	0.371197	0.0220631	0.0169363	0.318928	0.0420216	0.0200026	0.0919047	-0.00660343	0.0244271	0.860655	-0.0150515	0.0152508	0.461612	-0.0250381	0.0197748	0.335007	0.0256916	0.0154221	0.193259	0.051088	0.0294415	0.1734
values	0.105375	0.0250953	0.000530273	-0.0261711	0.0177682	0.256178	-0.0159063	0.0236046	0.631188	0.0422926	0.0220377	0.127302	-0.0118402	0.0233116	0.729118	-0.00932848	0.0211267	0.766854	-0.0273727	0.0256794	0.423151	0.0276539	0.0188888	0.258982	0.00945758	0.0164372	0.686997	0.00458622	0.0179502	0.869302	-0.0533957	0.0246243	0.0807894	0.0118449	0.0232664	0.728327	0.00460343	0.0149726	0.841646	-0.0275504	0.0201306	0.292819	0.0196442	0.0176852	0.401984	0.0794706	0.0333901	0.0540274
verb	0.0252079	0.0185426	0.296033	0.0699644	0.0237745	0.0157481	-0.00922282	0.0182079	0.730173	-0.0901731	0.0218027	0.000640682	-0.0213011	0.0153755	0.287176	-0.0472591	0.0141043	0.00569847	0.0206297	0.0167284	0.349028	-0.0299619	0.0195069	0.234366	-0.0891927	0.0249633	0.00317421	-0.056424	0.0155053	0.00266086	-0.0764268	0.0285665	0.0287495	-0.0589682	0.0192597	0.0117725	-0.030706	0.0174069	0.164946	0.0242121	0.0146522	0.196929	-0.0693788	0.0236536	0.0160867	-0.0586652	0.0174179	0.0054351
verbal	-0.0791778	0.0166221	8.87307e-05	-0.0158202	0.0262369	0.671688	0.0158769	0.0241641	0.641564	-0.078164	0.0179898	0.000338482	0.0625114	0.0189069	0.00637008	-0.0812025	0.0284105	0.0189305	-0.0518851	0.0159415	0.00730523	-0.000541341	0.0191867	0.985836	-0.0309116	0.0157608	0.118223	0.0316965	0.0189502	0.191334	0.0509766	0.0283203	0.15618	0.0555455	0.0341759	0.204553	0.0233331	0.0232633	0.454073	0.0122677	0.019565	0.658458	-0.011364	0.0181607	0.659308	0.0165796	0.0204101	0.551979
verbal fluency	-0.0830866	0.0191248	0.00033826	-0.0929005	0.0311187	0.0141605	0.00613224	0.0172207	0.815261	-0.0455979	0.0233142	0.11913	-0.0670407	0.0202391	0.0062704	-0.0749934	0.0257674	0.0168817	-0.0177887	0.01864	0.477356	-0.0693679	0.0386018	0.157012	-0.000782553	0.01888	0.977479	0.0495875	0.0215732	0.0631963	0.0590169	0.0228304	0.0355225	-0.00071003	0.0425416	0.991282	0.0430725	0.0213859	0.107839	-0.028101	0.0228978	0.351833	-0.0245733	0.0152897	0.210276	-0.0380619	0.0122765	0.0107672
verbal working	0.00247047	0.0322202	0.960831	0.0536151	0.0269716	0.11278	-0.00766265	0.0254711	0.844958	0.00755837	0.0489286	0.921581	0.0800481	0.0183625	0.000321481	0.000182028	0.0173248	0.994384	-0.0295172	0.0172036	0.178757	0.024686	0.0176379	0.281486	-0.0680128	0.0277015	0.0464897	-0.0914601	0.0218135	0.000537552	0.0823989	0.0198762	0.000627227	-0.0238973	0.0234988	0.446991	-0.0142136	0.0172248	0.545437	0.0421766	0.0181717	0.0605997	-0.0282228	0.020309	0.285553	0.0559002	0.0262703	0.0874633
verbs	-0.0596914	0.0200787	0.0146313	0.0485619	0.0282248	0.177501	-0.0416454	0.0258812	0.209646	-0.0845816	0.021109	0.00090078	0.00327994	0.0242259	0.93219	-0.0622956	0.0185524	0.00560379	-0.0346911	0.0182174	0.13034	-0.099634	0.039229	0.0390102	-0.0324014	0.0139956	0.0612378	-0.00823071	0.0118778	0.619331	-0.0654257	0.0197664	0.00630671	-0.026018	0.0251993	0.439191	-0.0221679	0.0103166	0.0838924	-0.010205	0.0251032	0.787342	-0.00481995	0.0224912	0.893511	0.0536538	0.0301153	0.161014
video	-0.0727428	0.0287731	0.0401165	0.0194235	0.0175026	0.402296	0.0242723	0.0196467	0.348155	0.0468198	0.0242989	0.125493	0.0202423	0.016678	0.35758	0.0185815	0.0207349	0.509233	-0.0204377	0.018482	0.404568	-0.0647956	0.0179641	0.00291058	0.0336654	0.0161146	0.0939643	0.06202	0.0218243	0.0196592	-0.0112259	0.0208544	0.710588	-0.0624622	0.0229885	0.0262322	-0.0703841	0.0223698	0.00960617	0.0276112	0.0202767	0.294989	-0.00721214	0.0177643	0.787581	0.0254874	0.0209527	0.356595
video clips	-0.0693644	0.025815	0.0279839	0.0110363	0.0212115	0.721487	0.0201515	0.0203774	0.46076	-0.00956123	0.0166583	0.687967	0.0705586	0.0225493	0.0100347	0.0675931	0.0203773	0.00618659	-0.00409393	0.015761	0.867042	-0.081388	0.023957	0.00503868	0.0548799	0.0193017	0.0196271	0.0721974	0.0171449	0.000508705	-0.0270099	0.0251724	0.419893	-0.0619507	0.0247052	0.0416652	-0.0694996	0.017643	0.00110502	-0.0441347	0.0158566	0.0225439	0.0556198	0.0256194	0.0804126	0.00997514	0.0172327	0.685305
videos	-0.00948492	0.0202057	0.751536	0.0481106	0.0270277	0.161362	0.0103474	0.0200823	0.724597	0.0221308	0.030234	0.596939	0.0794831	0.024378	0.00719143	0.0409671	0.0207788	0.116109	0.0141796	0.0166866	0.532464	0.0588834	0.0185212	0.00881285	0.0575346	0.0151625	0.0016851	0.0456348	0.0170973	0.0291748	0.0893729	0.0174564	2.58619e-05	-0.0227623	0.0337454	0.630837	-0.00257959	0.0192295	0.932538	-0.03611	0.0192494	0.136822	0.0267276	0.0223169	0.364619	0.024801	0.0214677	0.382709
view	-0.117623	0.0236032	4.31102e-05	-0.0166977	0.0160124	0.434114	0.0156422	0.0159814	0.465339	-0.0685009	0.0220815	0.0107229	0.0331475	0.0150484	0.0757689	-0.0304847	0.0251663	0.358768	-0.013771	0.0171282	0.556785	0.00948332	0.0197811	0.745594	-0.091991	0.024318	0.00174797	-0.003333	0.02727	0.93864	-0.0507145	0.0261909	0.123461	0.00102965	0.0210736	0.973791	-0.0306849	0.020313	0.243274	0.000174555	0.0248011	0.996001	-0.0475772	0.0177391	0.0283226	0.0248349	0.0414946	0.673999
viewed	0.0365986	0.0165726	0.0749914	0.0426794	0.029419	0.263513	-0.0149114	0.0312297	0.746607	0.0106868	0.0348469	0.842195	0.0888868	0.0336191	0.0309287	0.0957909	0.0203416	0.000105696	0.0431313	0.0331655	0.31988	0.0733185	0.0255491	0.0184827	0.0885229	0.0232492	0.00162021	0.0685197	0.0191788	0.00317412	-0.00484698	0.0361084	0.93258	-0.0430175	0.0161826	0.02992	-0.0362693	0.0190977	0.131568	-0.0649776	0.0159578	0.00075474	0.0217403	0.0314518	0.620522	0.0547736	0.026016	0.0909837
viewing	0.00603753	0.020234	0.845942	0.0176922	0.0190023	0.490724	-0.00583748	0.0158396	0.808256	0.014624	0.0335688	0.770173	0.0920913	0.0292709	0.00960658	0.0883053	0.0316072	0.021923	0.0313774	0.0134947	0.0600581	0.0748115	0.0187487	0.000948787	0.0278017	0.0116931	0.0543094	0.0681055	0.0235057	0.0174273	-0.0562694	0.0183323	0.011575	-0.0290976	0.0163772	0.161974	0.0141106	0.0136546	0.438651	-0.0273722	0.0206391	0.309578	-0.0245372	0.015807	0.228413	0.0478314	0.0281011	0.182763
violations	0.0215555	0.0158273	0.294998	-0.0337244	0.0218696	0.232118	0.00809201	0.0144519	0.696809	0.00433869	0.0218984	0.900143	-0.0802556	0.0255743	0.00981483	-0.0050181	0.0157045	0.835011	0.0690285	0.0158286	0.000320863	0.0921906	0.0229928	0.000895301	-0.0615488	0.0209755	0.0160604	0.00940474	0.0153845	0.667457	-0.0478326	0.0146274	0.00700883	-0.0569571	0.0180612	0.00941134	-0.00676015	0.0225143	0.845011	0.0429888	0.019568	0.076613	-0.016057	0.0235646	0.626439	0.0706038	0.0395216	0.159557
virtual	0.0231463	0.0194809	0.368524	0.0645528	0.0297469	0.0805269	0.020855	0.0148158	0.278621	-0.0772728	0.0182012	0.000463345	0.0566744	0.0253228	0.0708347	-0.0119963	0.0158037	0.581867	-0.00318301	0.018615	0.913597	0.0619219	0.0328849	0.134923	0.0180926	0.0198635	0.500502	0.0444991	0.0173561	0.0370545	-0.0224061	0.016776	0.305954	0.060568	0.0197165	0.0115061	0.0384085	0.0275897	0.284772	-0.0666191	0.0170603	0.00123348	-0.0147515	0.0159148	0.492446	-0.0327346	0.0238248	0.291103
vision	0.0764447	0.023472	0.00726664	0.0271876	0.0252269	0.417404	-0.00151325	0.0226149	0.964887	-0.0543784	0.0249713	0.0795469	-0.00811725	0.0293639	0.857154	0.0969313	0.0297495	0.00724184	-0.00216718	0.0257923	0.957234	-0.0213185	0.018511	0.384027	-0.00378926	0.0186538	0.898297	-0.013825	0.0179195	0.575117	-0.0453437	0.0264025	0.178347	-0.0388739	0.0182816	0.0876289	-0.0278126	0.0149132	0.139297	0.0468203	0.0155252	0.0131744	0.00907098	0.018099	0.732928	0.0384356	0.0153952	0.0425907
visual	0.107047	0.0193697	5.03018e-06	0.0912586	0.026783	0.00491526	0.000360628	0.0125361	0.985622	-0.0673015	0.0204258	0.00653582	0.0689186	0.0295171	0.0589932	0.0166659	0.0185964	0.50928	0.00718933	0.0193088	0.806108	0.00444606	0.0224271	0.900157	0.000531395	0.0178161	0.985115	-0.0298743	0.0204259	0.259381	-0.0838382	0.0261365	0.00820695	-0.0216718	0.0306473	0.611151	0.0304981	0.0188125	0.205906	-0.0300461	0.0304162	0.461214	0.0198325	0.0164211	0.36036	-0.00067507	0.015358	0.976146
visual attention	-0.0214191	0.0195935	0.41007	0.0159538	0.0171392	0.490719	0.00637081	0.0208994	0.843211	-0.0567069	0.0205736	0.0239739	0.0623553	0.0163309	0.00157699	0.0269967	0.0190605	0.275511	0.0145925	0.0209348	0.61662	-0.0206139	0.0193567	0.423665	-0.00271208	0.0171527	0.920027	0.0636406	0.0204407	0.0104305	-0.0582592	0.0242881	0.0522863	-0.03201	0.0211343	0.241962	-0.0369042	0.020603	0.158384	0.0166926	0.0238685	0.61524	0.0405774	0.0229185	0.163241	0.0673177	0.0204226	0.00652541
visual auditory	0.0441001	0.0166444	0.0305676	0.0300908	0.0248243	0.358334	-0.013576	0.0225396	0.671649	-0.0335848	0.0172393	0.120807	-0.0256505	0.0152936	0.190267	-0.0344679	0.0156082	0.0749785	-0.0201905	0.0231944	0.522382	-0.0393654	0.0179483	0.0771036	0.0692882	0.0206519	0.0056322	0.0511792	0.0185712	0.0239958	0.0427355	0.025069	0.182026	-0.0315533	0.0199632	0.218866	0.0264535	0.0197789	0.305114	0.0402012	0.0286796	0.280771	0.00778084	0.0175454	0.766376	0.0228635	0.0223695	0.444295
visual field	0.0572129	0.017614	0.0074424	-0.0171914	0.0266807	0.648931	-0.00978112	0.0201971	0.74273	-0.0577497	0.0205421	0.0210558	-0.0966537	0.0206537	0.00011796	0.085586	0.034972	0.047182	-0.0143219	0.0193206	0.59161	0.0905642	0.0422212	0.0845033	-0.0377309	0.0209303	0.155376	-0.0690502	0.02035	0.00509752	-0.0923002	0.0225873	0.000729474	0.00587483	0.0299364	0.900491	-0.0174535	0.0459608	0.801643	-0.0283862	0.0194265	0.259888	-0.0213122	0.024678	0.526095	-0.0705037	0.0240675	0.0161894
visual motion	0.0390288	0.0260108	0.246355	0.0587596	0.0227448	0.035611	0.00413507	0.0209869	0.90028	0.0195359	0.0302882	0.648582	-0.0357274	0.0171232	0.0944051	-0.0711078	0.0152867	0.000127951	0.00182203	0.0268741	0.964625	0.00638916	0.0150008	0.775564	-0.0236582	0.0124438	0.131122	-0.0268088	0.0181182	0.253687	0.0929518	0.0235226	0.0010644	-0.0360132	0.0186427	0.124338	0.0094227	0.0184563	0.727725	0.0241734	0.0172509	0.28095	-0.0391027	0.0163441	0.0528279	0.00712056	0.0223617	0.835515
visual stimuli	0.00319777	0.0169418	0.905183	0.00711483	0.0209818	0.823537	0.0236671	0.0161366	0.258221	-0.0218632	0.0239614	0.499827	0.0550422	0.0313684	0.167681	0.0647506	0.0157436	0.000686478	0.0448089	0.0104017	0.000377115	-0.0118695	0.0158133	0.586538	0.00559393	0.0151273	0.807728	-0.0119209	0.0111919	0.423609	-0.0441539	0.0171662	0.0363938	0.0274117	0.0242498	0.393236	-0.00126181	0.0184898	0.964492	-0.0395105	0.0192394	0.10028	-0.00959947	0.0270018	0.815223	0.0384507	0.0196393	0.118918
visual stimulus	-0.0130216	0.0320905	0.787552	0.081091	0.0265518	0.0119962	-0.0571889	0.025509	0.0703183	-0.0246945	0.0205801	0.363484	0.101468	0.017192	1.03189e-06	0.022375	0.0198509	0.394341	-0.0453697	0.0179361	0.0399934	0.0448984	0.0183216	0.0468576	0.0404492	0.0256674	0.220437	-0.042224	0.0178915	0.056146	0.0810183	0.025141	0.00793418	0.0562274	0.0220739	0.0384558	-0.0285954	0.00939604	0.0122882	0.0194379	0.0163033	0.366857	-0.0344615	0.0155653	0.0741835	0.0736012	0.028356	0.0346658
visual word	-0.0402297	0.0183169	0.0766516	0.00369821	0.0188813	0.900472	-0.00230408	0.025363	0.954057	-0.0650393	0.0434337	0.247231	0.0443397	0.0189755	0.0587903	-0.00323027	0.0174975	0.907292	-0.00868979	0.0164029	0.716088	-0.0138963	0.0251301	0.701378	-0.0862512	0.0237882	0.00276345	-0.0698844	0.0241143	0.01741	0.0445204	0.0280069	0.216122	-0.0411468	0.0242737	0.184952	-0.0243697	0.0246547	0.460942	-0.0450964	0.0211621	0.0869212	0.0223329	0.0254883	0.519295	-0.0155104	0.0230825	0.632349
visuo	0.101758	0.0292223	0.00401935	0.0974762	0.0305947	0.00864971	-0.00191713	0.0256666	0.961417	0.0545486	0.021669	0.0409024	0.00738824	0.0228098	0.833474	-0.0735383	0.0218799	0.00555814	0.039425	0.0174363	0.0676985	-0.0629631	0.0212472	0.015013	-0.0425219	0.0192145	0.0743225	-0.0713833	0.0248546	0.0184051	0.0686106	0.0175216	0.00119194	0.0286312	0.0245988	0.378349	0.0114424	0.0188701	0.669482	0.0272186	0.0225451	0.360499	-0.0291425	0.0127763	0.0653447	0.0690724	0.0308523	0.0707469
visuomotor	0.103122	0.0185442	4.45252e-06	0.0144169	0.0201538	0.606195	-0.0031555	0.0203493	0.921655	0.0464101	0.0356229	0.318931	-0.071341	0.0194911	0.00251282	-0.082917	0.0208238	0.000973204	-0.00257491	0.0155057	0.916124	-0.000725325	0.0176054	0.977566	0.0644957	0.0180027	0.00309193	-0.041124	0.0211389	0.12138	0.0956982	0.0223638	0.000420241	0.0140655	0.0224122	0.658283	0.0230722	0.0168239	0.291785	0.0501199	0.0112855	0.000248996	-0.0577871	0.0236727	0.0477985	0.0299419	0.0207436	0.265917
visuospatial	-0.0152417	0.0251552	0.669674	0.0212226	0.024788	0.530001	-0.0123671	0.0188633	0.642527	-0.0800543	0.0248402	0.00793394	-0.0202468	0.0187847	0.417402	-0.00695506	0.0147211	0.749495	0.0384105	0.0207899	0.143845	0.00379016	0.018829	0.898946	-0.00464004	0.0133061	0.818511	-0.0458282	0.0138642	0.00638227	0.0524418	0.02579	0.104289	0.0689731	0.0390751	0.164706	0.0154212	0.0160607	0.474832	-0.0479256	0.0186539	0.0365818	-0.0247213	0.0169644	0.261363	-0.0474503	0.0287935	0.198218
vocal	-0.0326334	0.0212193	0.233824	-0.0588565	0.015724	0.00198667	-0.0113263	0.0223924	0.730271	-0.060322	0.0236024	0.0377129	-0.0485666	0.0221655	0.0773853	0.0525866	0.0130251	0.000826678	-0.0266469	0.0342331	0.570924	0.0410953	0.0160077	0.0367768	-0.0755194	0.0234561	0.0079816	-0.0769643	0.0201711	0.00158764	0.0378852	0.022268	0.18294	0.00263242	0.0222429	0.94115	0.0387938	0.0186528	0.0955971	0.0373401	0.0123203	0.0127031	-0.0303438	0.015223	0.111742	0.0191443	0.022059	0.523588
voice	0.0190603	0.0203145	0.486567	-0.0234952	0.0206511	0.390138	-0.0387699	0.0314723	0.349637	-0.0453465	0.0226208	0.109786	-0.0215793	0.0195408	0.405049	0.0643742	0.0238502	0.0272422	-0.0384077	0.01261	0.012232	-0.022989	0.0116639	0.116184	0.0450339	0.0167426	0.0278256	0.0356217	0.0205225	0.173255	0.0222705	0.0251937	0.515431	-0.0466108	0.0216555	0.0832866	0.0263961	0.0193001	0.293255	0.00115734	0.0227662	0.972881	-0.0188603	0.0189591	0.457881	0.00971294	0.0225613	0.772836
voluntary	0.057439	0.0188087	0.0119972	0.00738356	0.0259781	0.853211	0.0216279	0.0192963	0.397153	0.0579419	0.0183157	0.00916967	-0.0788682	0.0233334	0.00526094	-0.106465	0.0222801	8.41479e-05	-0.0195506	0.0137818	0.274821	-0.0868887	0.0286314	0.0125601	0.0899879	0.0308295	0.0165636	0.0283921	0.0142914	0.112999	0.0680737	0.0264319	0.0361397	0.0671902	0.0146103	0.00015078	0.0284495	0.0185758	0.235952	0.0534189	0.0156176	0.00476744	-0.0271156	0.0171791	0.219624	0.0369949	0.0212795	0.172518
wm	0.0370618	0.0153162	0.0500123	-0.111232	0.0399191	0.0223646	0.016	0.0265564	0.6717	0.0259615	0.0485383	0.713043	0.0186823	0.0255545	0.597205	0.0805098	0.0341753	0.0566252	-0.0165189	0.0240895	0.623992	0.0687799	0.0295234	0.0595041	0.0309392	0.016164	0.128331	0.0452066	0.0238874	0.132841	0.0207766	0.0208798	0.457848	0.040617	0.0383077	0.4257	-0.039856	0.0164902	0.0503071	0.0267465	0.0257471	0.435927	-0.0364688	0.0152469	0.0528358	0.0158427	0.0159499	0.458632
wm task	0.0564944	0.023671	0.0534175	0.00448674	0.0208485	0.89331	0.0237968	0.0366716	0.646447	0.00436637	0.0331996	0.933917	0.0410383	0.015923	0.0360207	-0.108618	0.026288	0.000647872	-0.0367706	0.0287452	0.329143	-0.0173068	0.0153758	0.395136	0.0542254	0.0176883	0.0116942	0.0540598	0.0200397	0.0273257	0.0823525	0.0190104	0.000350117	0.0558274	0.0502508	0.40192	-0.0150537	0.0182858	0.546312	0.0303826	0.0244778	0.345994	-0.0228836	0.0185517	0.34905	0.0518625	0.0237393	0.0784114
word	0.00248226	0.0240495	0.94825	-0.0198591	0.0179944	0.405292	-0.00860878	0.0272401	0.836565	-0.0849561	0.0222536	0.00157873	0.0276147	0.0308694	0.51007	-0.0750542	0.026055	0.0180824	-0.0510792	0.0223053	0.0642888	-0.0752841	0.0250888	0.0136563	-0.0265872	0.0125703	0.0894148	-0.0314022	0.0153323	0.101479	-0.101243	0.0233231	0.000341812	0.0135346	0.040503	0.826526	-0.0022027	0.0179046	0.938093	-0.0351971	0.0155181	0.0669509	0.0308671	0.0157765	0.119057	-0.0613191	0.0259882	0.0562031
word form	0.00304151	0.0264416	0.942976	-0.0237544	0.0185017	0.327428	0.00193403	0.0224693	0.956245	-0.0473405	0.0451365	0.431063	0.0581095	0.0168717	0.00446208	0.0115793	0.0147185	0.565901	-0.0176301	0.0161893	0.412033	-0.0296997	0.0305876	0.469214	-0.0305444	0.0225157	0.297351	0.0262283	0.0248439	0.428031	0.0721554	0.0190931	0.00176489	-0.0472288	0.026686	0.163413	-0.0109648	0.0247414	0.76621	-0.046393	0.0256927	0.15459	0.0311726	0.0144495	0.0825834	0.0420201	0.0287006	0.25901
word pairs	0.0712328	0.0227424	0.00995012	0.00176471	0.0392921	0.975832	0.0120374	0.0193906	0.662017	-0.0221513	0.0180744	0.352645	0.000303058	0.0260443	0.993827	-0.0504677	0.0153195	0.00653446	-0.00361793	0.0359245	0.948827	-0.0513316	0.0182605	0.021059	-0.0190819	0.0157986	0.360442	-0.0222946	0.0174064	0.328516	0.0154762	0.024863	0.66113	-0.0727151	0.036393	0.110984	-0.0203128	0.0204652	0.458984	-0.0413496	0.0246576	0.190282	0.041493	0.015424	0.0278061	0.00139356	0.0156884	0.955249
word recognition	-0.0320179	0.0200514	0.213735	-0.00871377	0.0178767	0.740999	0.00315289	0.0164319	0.903356	-0.0174681	0.0155284	0.395294	0.0217774	0.027256	0.559838	-0.0927175	0.0212769	0.000323008	-0.0497107	0.0223852	0.0732228	-0.0287006	0.0276469	0.436254	-0.0212244	0.0143762	0.255085	-0.0622445	0.0152915	0.000754686	-0.00719772	0.0223912	0.834469	-0.0602304	0.0169085	0.00328049	-0.0417227	0.0125122	0.00595163	-0.0393255	0.0157529	0.0425968	-0.0125273	0.0183554	0.625847	-0.0447001	0.0137961	0.00760599
words	-0.066489	0.0245342	0.0266124	-0.0451735	0.0240044	0.13519	-0.0045728	0.0354443	0.935193	-0.0868557	0.0270925	0.00824687	0.0670349	0.0175953	0.00160988	-0.0166825	0.0186844	0.511002	-0.00458039	0.0182231	0.872131	-0.0330626	0.0287359	0.38452	-0.0114911	0.0179181	0.650727	0.0166793	0.0148117	0.394954	-0.0218538	0.023444	0.490158	0.00108302	0.0302322	0.980863	0.0231839	0.0200854	0.383071	-0.0447186	0.0206049	0.0805072	-0.0397695	0.0164484	0.0502236	0.0142196	0.0238592	0.675206
work	0.0342889	0.0202513	0.185447	0.0305802	0.0172419	0.162633	-0.00246351	0.0191857	0.935357	-0.0175737	0.016541	0.42477	0.0791272	0.0212437	0.00209466	0.0533194	0.0184475	0.0177096	0.0138714	0.0133705	0.436473	-0.0433614	0.0254975	0.183084	0.0143871	0.0144022	0.456053	-0.0686297	0.0147491	0.000127567	0.032755	0.0248989	0.313491	0.0366466	0.0184604	0.113371	-0.0327319	0.0144413	0.0671411	-0.0442994	0.0201462	0.076345	0.0136488	0.0167735	0.551261	-0.0694587	0.0397451	0.169808
written	0.00991662	0.0257925	0.798915	-0.0535817	0.0282918	0.132555	0.0264547	0.0227701	0.379268	0.0403157	0.0342919	0.373453	0.051422	0.0218042	0.0563565	0.00725929	0.0269761	0.861254	0.00571207	0.0162843	0.817522	-0.0100607	0.0227051	0.766168	-0.0363075	0.0214553	0.185725	-0.0156617	0.0207976	0.585064	0.0669662	0.0243161	0.0240969	0.0538072	0.0254051	0.0890485	0.00319541	0.0155851	0.897381	0.0230768	0.0220285	0.431755	0.0543383	0.0197999	0.0246041	-0.0290428	0.0204885	0.275089

### Sheet: TableS13_Sig_Rg_of_pPUT
Table 13. Significnat genetic correlation between Cog-ReFS of posterior putamen (pPUT) and schizophrenia
Positive genetic correlation					Negative genetic correlation
Cognitive behaviour term	Rg	SE	P-fdr		Cognitive behaviour term	Rg	SE	P-fdr
thought	0.0893472	0.0216785	0.000668021		endogenous	-0.117803	0.0157918	0.0139342
shape	0.0883621	0.0306725	0.0180889		stress	-0.0941084	0.0232874	0.0135178
competing	0.077628	0.0208812	0.00213075		listening	-0.0776529	0.013256	0.000640104
number	0.0772708	0.0220042	0.00371075		risk	-0.0769589	0.0162908	0.00632735
motion	0.0760691	0.02472	0.0113608		preference	-0.0768999	0.0177954	0.00775611
spatial attention	0.0752555	0.0195693	0.00147317		autobiographical memory	-0.0757473	0.0132676	0.00196543
encoded	0.07392	0.0257424	0.0184249		social interactions	-0.0732777	0.0184729	0.00800027
touch	0.0712794	0.0191417	0.00209478		spatial temporal	-0.0732308	0.0183814	0.00615456
detect	0.0684171	0.0178088	0.0014817		self referential	-0.0723486	0.0190844	0.00821249
competition	0.0682066	0.0183966	0.00219539		gain	-0.0711526	0.0215974	0.00375104
forms	0.0679935	0.0230687	0.0155328		pictures	-0.0706918	0.0179702	0.0140813
gaze	0.067742	0.0140775	7.57733e-05		happy	-0.0702424	0.0170847	0.00793116
selection	0.0669421	0.0201049	0.0060235		anger	-0.0700095	0.0175488	0.0361247
motor response	0.0666798	0.0188488	0.00347844		emotion regulation	-0.069834	0.0153594	0.00275634
eyes	0.0666566	0.0204642	0.00726229		emotional responses	-0.0694681	0.0163318	0.0101094
planning	0.0661176	0.0149076	0.000251073		encoding	-0.0693501	0.0202482	0.0115046
somatosensory	0.0653978	0.0169896	0.00145942		neutral stimuli	-0.0686413	0.0182242	0.00471037
covert	0.0651225	0.0202287	0.00798387		sexual	-0.0679886	0.0167502	0.0010342
head	0.0634479	0.0141185	0.000208616		gains	-0.067363	0.0185062	0.00619493
eye field	0.0631396	0.0141281	0.000228892		predicts	-0.0670367	0.0150881	0.047987
coordination	0.0624221	0.0104656	8.81859e-07		musical	-0.0667136	0.014788	0.0233244
maintaining	0.0623863	0.0250804	0.0434447		memory	-0.0666513	0.0153067	0.0363176
maintained	0.0620053	0.0199111	0.0104202		virtual	-0.0666191	0.0173309	0.0151517
moving	0.0617738	0.014927	0.000637711		memory performance	-0.0666032	0.0130788	0.00390769
eye	0.0617584	0.0162262	0.00162558		contexts	-0.0663628	0.015347	0.00496887
saccades	0.0617525	0.0148763	0.000616417		predicting	-0.0663543	0.0167914	0.000606044
overt	0.061625	0.0137073	0.000207551		space	-0.0658302	0.0167914	0.00370812
insight	0.0614591	0.0204753	0.0136312		tone	-0.0656492	0.0141308	5.40057e-05
comprehension	0.0609502	0.0227245	0.0283284		viewed	-0.0649776	0.0192756	0.0065074
limb	0.0607628	0.0117723	2.24748e-05		retrieval	-0.0644953	0.013849	0.00354135
actions	0.060597	0.0177235	0.00477959		time task	-0.0641955	0.0146496	0.00283301
inhibit	0.0599118	0.0171041	0.00379252		picture	-0.0637827	0.0185681	0.0346913
motor responses	0.0598188	0.0197902	0.012963		emotional stimuli	-0.0635688	0.0194763	0.0032913
body	0.0596268	0.0206956	0.0180809		induction	-0.0631912	0.0392611	0.0136497
goals	0.0595858	0.013355	0.000233751		conditioning	-0.0624204	0.021878	0.0204664
integrate	0.0591104	0.0167918	0.0036176		nouns	-0.0622201	0.0164321	0.0359331
automatic	0.0585693	0.018224	0.0080849		conditioned	-0.0622098	0.0180196	0.0076072
color	0.0584532	0.0185946	0.00967326		placebo controlled	-0.0619947	0.0177632	0.0184475
detection	0.0575339	0.0193696	0.0147277		episodic	-0.0617924	0.0160619	0.0161819
saccade	0.0574511	0.013365	0.000388993		sex	-0.0616775	0.0149867	0.0111545
feedback	0.0574326	0.0177722	0.00775461		names	-0.0616547	0.0137722	0.000389566
rehearsal	0.057292	0.0198	0.0175585		contextual	-0.0613756	0.0180709	0.0385909
eye fields	0.0569709	0.0164368	0.00419026		spoken	-0.0613462	0.0140151	0.00134387
attention	0.0562478	0.0195739	0.0183327		perspective	-0.0613183	0.0193929	0.0152608
integrating	0.0562082	0.01518	0.00221313		autobiographical	-0.0612174	0.0156651	0.00273452
shift	0.0561502	0.0145652	0.00144596		auditory stimuli	-0.0610319	0.0114663	0.000285185
feeling	0.0560039	0.0213477	0.0324575		pleasant	-0.0603798	0.0178942	0.0124571
numerical	0.0559617	0.0210208	0.0296232		recall	-0.0599406	0.0175705	0.0283935
rule	0.0558565	0.0224794	0.043669		attended	-0.0594479	0.0270574	0.0320588
flexible	0.0557416	0.0167874	0.00615608		faces	-0.0592052	0.0186634	0.00288993
learned	0.0557065	0.013755	0.000803379		emotional	-0.0589598	0.0145964	7.61385e-05
action	0.055262	0.0149167	0.00220957		neutral pictures	-0.0586884	0.016999	0.00696601
calculation	0.0550045	0.0147858	0.00211518		recollection	-0.0584951	0.0121827	0.00145405
preparatory	0.0546944	0.0207202	0.0312662		explicit	-0.0583686	0.0203519	0.0106516
movements	0.0546792	0.0157163	0.00404282		predictions	-0.0577377	0.0150174	0.00307564
reach	0.054563	0.018173	0.0136194		arousal	-0.0575215	0.0221768	0.00380286
stimulus driven	0.0535799	0.0172648	0.0106919		familiarity	-0.057316	0.0160286	0.0202574
eye movements	0.0534572	0.0154284	0.00420122		valence	-0.0570727	0.0206127	0.00773114
voluntary	0.0534189	0.0156176	0.00476744		music	-0.0569643	0.0222945	0.0140812
monitored	0.0526858	0.0169331	0.0104882		fear	-0.0568499	0.0158839	0.00357218
target	0.0524608	0.0171405	0.0118088		repetition	-0.0566279	0.017067	0.0326204
tool	0.0520781	0.0186526	0.0220262		mentalizing	-0.056021	0.013811	0.0472674
imagery	0.0520009	0.0164381	0.00916564		biases	-0.0557049	0.0180169	0.00920142
motor	0.0519401	0.0154092	0.00539269		happy faces	-0.0556246	0.0159387	0.000551108
sequences	0.0519163	0.0136435	0.00162917		salient	-0.0553659	0.0216398	0.0193386
preparation	0.0517968	0.0184659	0.0213969		avoidance	-0.0550546	0.0189328	0.0171081
sensorimotor	0.0514228	0.0139423	0.00231254		neutral faces	-0.0550006	0.0170047	0.00437361
judgment task	0.0512364	0.0208472	0.0462374		angry	-0.0548342	0.0253629	0.026861
gestures	0.0510196	0.0154609	0.00648553		familiar	-0.0543801	0.0228501	0.0258909
error	0.0507712	0.0137044	0.00221196		fearful faces	-0.0543618	0.015542	0.0113164
sensory	0.0506805	0.0199557	0.0390115		anxiety	-0.0538995	0.0120275	0.000489952
foot	0.0504789	0.0106553	9.67123e-05		learn	-0.0538381	0.0159371	0.0196739
numbers	0.050314	0.0171276	0.0159359		unfamiliar	-0.0537604	0.0220503	0.0226875
sentence	0.0502207	0.0182352	0.024104		aversive	-0.0536878	0.0173201	0.0144457
shifts	0.0501769	0.0198601	0.040238		reactivity	-0.0533393	0.0153229	0.000599091
visuomotor	0.0501199	0.0112855	0.000248996		emotions	-0.0529888	0.018422	0.0014896
detecting	0.0499639	0.0202019	0.0447052		emotion	-0.0522251	0.0183843	0.0313086
monitoring	0.0498664	0.0160459	0.0106061		remembered	-0.052145	0.0154478	0.000890792
primary somatosensory	0.0496964	0.0199498	0.0431062		photographs	-0.0515827	0.0152217	0.00101862
syntactic	0.0496246	0.0178646	0.022888		distractor	-0.0512814	0.0123997	0.00198259
oral	0.0494459	0.0167648	0.0155052		conceptual	-0.051049	0.0156843	0.000477414
hand	0.0493683	0.0185925	0.0301585		expression	-0.0509978	0.0183554	0.00961464
impulsivity	0.0493352	0.0195609	0.0405469		preferential	-0.050854	0.0110706	0.000709528
hands	0.0492246	0.0170314	0.017706		preferences	-0.0507862	0.0210277	0.00861495
finger	0.0490915	0.0119839	0.000716471		personality	-0.0507752	0.0314176	0.0471655
shifting	0.0488378	0.0182013	0.0282509		fearful	-0.050409	0.017612	0.0179862
switching	0.0487693	0.0201148	0.0495634		sounds	-0.0498124	0.0143444	0.00343451
motor imagery	0.0486157	0.017273	0.0208957		associations	-0.0497147	0.0129705	0.000686514
repetitive	0.0481809	0.0172066	0.0216358		emotional valence	-0.0489016	0.0167279	0.00308673
movement	0.0480801	0.0150351	0.00841426		placebo	-0.0485091	0.0175423	0.0261243
inhibition	0.0480786	0.0168005	0.0187877		empathy	-0.0481826	0.017642	0.00620822
primary motor	0.047885	0.0133236	0.00300683		visuospatial	-0.0479256	0.020343	0.0370731
vision	0.0468203	0.0155252	0.0131744		novelty	-0.0478534	0.0147414	0.0014817
auditory	0.0465205	0.0129541	0.00303311		social	-0.0477286	0.0185377	0.00403924
index finger	0.0460656	0.0151396	0.0122914		recognition	-0.0476991	0.0189031	0.000753826
mental imagery	0.0456551	0.0185233	0.0455491		affective	-0.0472473	0.0126284	0.0249973
imagined	0.0454962	0.0167062	0.0258764		food	-0.0470999	0.0141976	0.00125478
delay	0.0450616	0.016077	0.0215075		expressions	-0.0470598	0.0189676	0.00159143
switch	0.0450402	0.0177211	0.0388879		identification	-0.0469357	0.0173475	0.0476242
navigation	0.0450243	0.0154119	0.016476		theory mind	-0.0465761	0.0209757	0.0158355
hand movements	0.0449253	0.0139535	0.0079863		predict	-0.0464236	0.0160728	0.000475231
grasping	0.0448371	0.0140086	0.00834978		face recognition	-0.0462447	0.0138704	0.00450608
eye movement	0.0443187	0.0167537	0.030831		facial	-0.0460009	0.0176886	0.0363972
motor control	0.0437751	0.0154928	0.020406		eating	-0.0456647	0.0197832	0.00221277
sequence	0.0436075	0.0118464	0.0023563		spatial information	-0.0455511	0.0176254	0.0203744
languages	0.0433615	0.0171752	0.040354		social interaction	-0.0454946	0.0178319	0.00229229
pitch	0.0431764	0.0146443	0.0155482		predictive	-0.0454005	0.0147269	0.0109451
estimation	0.0427375	0.0152735	0.0217384		matching	-0.0453393	0.0225686	0.00750231
attentional	0.0424781	0.0144115	0.0155379		personality traits	-0.0452781	0.0216603	0.0201052
timing	0.0419446	0.0147446	0.0195571		biased	-0.0451934	0.0272138	0.00429595
speech perception	0.0417742	0.0167976	0.0434939		money	-0.0447296	0.0137098	0.0120779
reaching	0.0414655	0.0145517	0.0193237		video clips	-0.0441347	0.014578	0.0084754
secondary somatosensory	0.0398354	0.0159165	0.0420538		series	-0.0423814	0.0144211	0.0168353
speech	0.0383997	0.0154572	0.0437166		expectation	-0.0423692	0.0249652	0.0364261
speech production	0.038379	0.0130558	0.0158677		threat	-0.041991	0.0184792	0.00337045
vocal	0.0373401	0.0123203	0.0127031		taste	-0.0418276	0.0175392	0.0116971
					disgust	-0.040934	0.0150961	0.00175656
					distraction	-0.0393844	0.0158566	0.0225439
					word recognition	-0.0393255	0.0159578	0.00075474
					default mode	-0.0367976	0.0170603	0.00123348
					salience	-0.0345758	0.0186539	0.0365818
					moral	-0.0337865	0.0157529	0.0425968

### Sheet: TableS14_Rg_of_pET-pPUT
TableS14. The genetic correlation between subcortical neurotransmitter-ReFS and schizophrenia
Neurotransmitter	aHIP			pHIP			lAMY			mAMY			dpTHA			vpTHA			vaTHA			daTHA
	Rg	SE	P-fdr	Rg	SE	P-fdr	Rg	SE	P-fdr	Rg	SE	P-fdr	Rg	SE	P-fdr	Rg	SE	P-fdr	Rg	SE	P-fdr	Rg	SE	P-fdr
F-DOPA	0.0851848	0.0162053	1.05652e-05	-0.0324092	0.016491	0.13169	-0.0020343	0.0272539	0.967371	0.00262101	0.0171738	0.937281	-0.00870917	0.0172188	0.767584	0.0687756	0.0212881	0.0104598	0.0389335	0.0119771	0.0103621	-0.00896156	0.0152698	0.736226
D1	0.0624979	0.020907	0.0161043	-0.00117334	0.020689	0.968221	-0.01322	0.0215994	0.734269	-0.00772717	0.0210138	0.814952	-0.00941574	0.0155324	0.732625	0.0607586	0.0206953	0.0171061	0.0196755	0.0148978	0.368093	-0.0226319	0.0183825	0.40818
D2	-0.0287563	0.0148418	0.133091	-0.00835231	0.0199694	0.797619	-0.0335865	0.0166692	0.121617	-0.0489539	0.0182196	0.029674	-0.0558232	0.0140208	0.000986367	-0.0245749	0.0192462	0.387164	-0.0076741	0.0138896	0.739879	-0.0284946	0.0160317	0.178238
DAT	-0.0719577	0.0171285	0.000425093	-0.0680594	0.0159014	0.000384319	-0.00224751	0.0191377	0.952831	-0.0216087	0.0198308	0.472912	-0.0577361	0.0187708	0.0143938	-0.0677316	0.0157513	0.000409804	-0.00804129	0.020432	0.812374	-0.0418291	0.0145938	0.0192963
SERT	-0.0106001	0.0171766	0.736665	0.000563034	0.0168602	0.980167	-0.00726331	0.018682	0.809924	-0.00327267	0.0228442	0.938207	-0.0128227	0.022766	0.737062	0.0469126	0.01528	0.0140021	0.05695	0.0122681	0.000124141	-0.0330669	0.0158171	0.103244
NAT	0.0859164	0.0190028	0.000177057	0.0311667	0.015826	0.132898	-0.0056428	0.0166757	0.826958	0.0213391	0.0330275	0.731597	-0.0705074	0.0245264	0.0194086	-0.0590858	0.0139637	0.000418086	0.0229725	0.014775	0.254092	-0.037254	0.0164231	0.0762724
MU	0.010459	0.0182765	0.74244	-0.00178753	0.0164885	0.953395	0.00175554	0.0226343	0.971925	0.00644925	0.103137	0.970356	-0.028356	0.0192328	0.284727	0.042006	0.0113351	0.00252828	0.0471991	0.0130674	0.00336594	0.00752487	0.0171215	0.785812
GABA	0.105639	0.01667	3.3723e-08	0.0335364	0.0145645	0.0730327	0.0103937	0.0220144	0.770622	0.0413686	0.0238556	0.186515	0.0531055	0.0186865	0.0201788	0.0387829	0.0122186	0.0120245	0.0493214	0.0157128	0.0128507	0.00802544	0.0246043	0.830833
Neurotransmitter	shellNAc			coreNAc			pGP			aGP			aPUT			pPUT			aCAU			pCAU
	Rg	SE	P-fdr	Rg	SE	P-fdr	Rg	SE	P-fdr	Rg	SE	P-fdr	Rg	SE	P-fdr	Rg	SE	P-fdr	Rg	SE	P-fdr	Rg	SE	P-fdr
F-DOPA	-0.0164269	0.0157902	0.50517	0.030314	0.0171983	0.18108	-0.00313013	0.0195759	0.938108	-0.032431	0.0265872	0.410846	0.0405173	0.0159328	0.0439593	0.0351862	0.0119342	0.017038	0.044328	0.0179621	0.0515068	0.021381	0.0188961	0.452796
D1	-0.0109323	0.0122228	0.580851	-0.014774	0.0304831	0.772821	0.0486178	0.0197399	0.0508849	-0.00588601	0.0271058	0.903373	0.0142107	0.0406139	0.823651	0.0174585	0.0155076	0.451518	0.0401032	0.0180147	0.0814071	0.0114005	0.0138728	0.623291
D2	-0.00666786	0.0143572	0.77081	-0.0161701	0.0257488	0.740981	0.0466159	0.0193044	0.0566808	0.0260137	0.025423	0.512701	0.0029193	0.0160836	0.926764	0.0451494	0.0150185	0.0158693	-0.00943923	0.0198078	0.773315	-0.0468139	0.0120001	0.00125342
DAT	0.0222361	0.0172613	0.38466	0.00399753	0.0167678	0.898966	0.0724056	0.0239462	0.0156348	0.0501928	0.0295834	0.198857	0.0383772	0.0173059	0.0814485	0.0392252	0.0166834	0.0657309	0.0373746	0.0222654	0.200375	0.00765825	0.0146207	0.758428
SERT	0.0193265	0.019822	0.533216	0.0095339	0.0152476	0.736329	0.0214506	0.0258075	0.628449	0.0238452	0.0236992	0.520284	0.011201	0.0169176	0.724156	-0.0414308	0.0146288	0.0201758	0.0323297	0.0216269	0.2776	0.0141544	0.0145986	0.531619
NAT	0.0381169	0.0153285	0.0501835	0.0636919	0.0215077	0.0169637	-0.0448341	0.0240755	0.152715	0.0386239	0.0174613	0.0809043	-0.0498363	0.0227188	0.0830591	-0.0298183	0.0152214	0.131215	-0.0316422	0.016232	0.131789	-0.0108099	0.0213877	0.76129
MU	-0.0200645	0.0214522	0.553257	-0.0220844	0.0265809	0.622057	0.0831043	0.0241195	0.00547153	0.0237263	0.0241003	0.53162	-0.0135322	0.0183352	0.676637	0.0131119	0.057756	0.901821	0.0325411	0.0174235	0.153458	0.00953715	0.01615	0.739774
GABA	0.00700981	0.0103054	0.714778	0.000519039	0.0183162	0.977393	0.0416615	0.0247236	0.200665	0.0188596	0.033171	0.739015	-0.0181686	0.0157954	0.444524	-0.0510244	0.0144832	0.00438863	0.0305732	0.0244116	0.398695	-0.0131868	0.0186564	0.697711

### Sheet: TableS15_Rg_of_GMV
TableS15. The genetic correlation between subcortical grey matter volume (GMV) and schizophrenia
ROI	Rg	SE	P-fdr
aHIP	-0.0615611	0.0233956	0.0136091
pHIP	-0.0363391	0.00979358	0.000827406
lAMY	-0.0766751	0.0260579	0.0065118
mAMY	-0.0796947	0.0236023	0.00234868
dpTHA	-0.035721	0.018483	0.0710398
vpTHA	-0.065297	0.0146421	4.38057e-05
vaTHA	-0.0925562	0.0145082	2.8413e-09
daTHA	-0.0883662	0.0169887	1.58169e-06
shellNAc	-0.0503223	0.0150621	0.00222611
coreNAc	-0.0477213	0.0162321	0.00583598
pGP	-0.024879	0.0171037	0.1555
aGP	0.0257904	0.0158267	0.127012
aPUT	-0.0288172	0.0197237	0.164574
pPUT	-0.0127613	0.0171469	0.456734
aCAU	-0.0479759	0.0159487	0.00600803
pCAU	-0.0371959	0.0169675	0.0412594

### Sheet: TableS16_SNP_with_ReFS
TableS16. The association between subcortical ReFS and schizophrenia-related SNPs
SNP	ROI	CogTerm	R	N	T	P-fdr
rs13107325_T	pPUT	consolidation	0.139876	34496	26.2364	2.45296e-144
rs13107325_T	pGP	monitoring	0.134659	34496	25.2394	1.09444e-133
rs13107325_T	pPUT	avoid	0.134264	34496	25.1641	6.07412e-133
rs13107325_T	pPUT	index finger	0.133063	34496	24.9349	1.20326e-130
rs13107325_T	pPUT	illusion	0.132824	34496	24.8894	3.33734e-130
rs13107325_T	pPUT	monitoring	0.132166	34496	24.7638	6.58785e-129
rs13107325_T	pPUT	estimation	0.131437	34496	24.6249	1.65223e-127
rs13107325_T	pPUT	verb	0.130627	34496	24.4705	6.43218e-126
rs13107325_T	pPUT	motor task	0.129527	34496	24.2609	8.66647e-124
rs13107325_T	pPUT	primary motor	0.128819	34496	24.1261	1.92856e-122
rs13107325_T	pGP	detection task	0.12845	34496	24.0557	9.2756e-122
rs13107325_T	pGP	flexibility	0.126764	34496	23.7347	1.55373e-118
rs13107325_T	pPUT	finger	0.126486	34496	23.682	5.11984e-118
rs13107325_T	pGP	motivational	0.126028	34496	23.5947	3.62239e-117
rs13107325_T	pPUT	sensory motor	0.125149	34496	23.4276	1.51662e-115
rs13107325_T	pGP	heard	0.12457	34496	23.3175	1.81081e-114
rs13107325_T	pGP	oral	0.124569	34496	23.3173	1.81081e-114
rs13107325_T	pPUT	primary sensorimotor	0.120342	34496	22.5142	1.09839e-106
rs13107325_T	pGP	sequences	0.11917	34496	22.2917	1.37838e-104
rs13107325_T	pGP	overt	0.118802	34496	22.222	6.25422e-104
rs13107325_T	pPUT	combination	0.118726	34496	22.2075	8.2385e-104
rs13107325_T	pPUT	sensorimotor	0.117257	34496	21.929	3.30852e-101
rs13107325_T	pGP	finger	0.117237	34496	21.925	3.53601e-101
rs13107325_T	pPUT	hands	0.116652	34496	21.8141	3.74763e-100
rs13107325_T	pPUT	prediction error	0.11595	34496	21.6811	6.32334e-99
rs13107325_T	pPUT	movement	0.115902	34496	21.672	7.5454e-99
rs13107325_T	pPUT	sensory	0.115172	34496	21.5338	1.42225e-97
rs13107325_T	pGP	reasoning	0.115034	34496	21.5075	2.4073e-97
rs13107325_T	pPUT	finger tapping	0.114979	34496	21.4971	2.95273e-97
rs13107325_T	pGP	decision task	0.114314	34496	21.3711	4.01364e-96
rs13107325_T	pGP	recognition memory	0.114145	34496	21.339	7.7904e-96
rs13107325_T	pPUT	learned	0.113838	34496	21.281	2.60701e-95
rs13107325_T	pGP	beliefs	0.11374	34496	21.2625	3.79761e-95
rs13107325_T	pGP	default network	0.113674	34496	21.25	4.86716e-95
rs13107325_T	pGP	eye	0.113637	34496	21.243	5.56212e-95
rs13107325_T	pPUT	integration	0.113553	34496	21.227	7.66762e-95
rs13107325_T	pPUT	tapping	0.112968	34496	21.1162	7.51283e-94
rs13107325_T	pGP	illusion	0.112927	34496	21.1085	8.70993e-94
rs13107325_T	pPUT	integrating	0.112602	34496	21.0469	2.99189e-93
rs13107325_T	pGP	attention task	0.112457	34496	21.0195	5.22891e-93
rs13107325_T	pGP	motion	0.111361	34496	20.8121	3.48255e-91
rs13107325_T	pPUT	repetitive	0.111298	34496	20.8001	4.41393e-91
rs13107325_T	pPUT	goals	0.111183	34496	20.7784	6.82536e-91
rs13107325_T	pGP	decision	0.110395	34496	20.6292	1.40496e-89
rs13107325_T	pPUT	visual attention	0.109783	34496	20.5134	1.45571e-88
rs13107325_T	pPUT	auditory	0.10965	34496	20.4883	2.35428e-88
rs13107325_T	pPUT	head	0.1081	34496	20.1953	8.28608e-86
rs13107325_T	pGP	motor task	0.107316	34496	20.047	1.49209e-84
rs13107325_T	pGP	digit	0.107286	34496	20.0415	1.65155e-84
rs13107325_T	pPUT	heard	0.107211	34496	20.0272	2.1739e-84
rs13107325_T	pGP	word pairs	0.107105	34496	20.0072	3.20041e-84
rs13107325_T	pGP	index finger	0.106466	34496	19.8866	3.38897e-83
rs13107325_T	pGP	vision	0.105522	34496	19.7082	1.0864e-81
rs13107325_T	pPUT	overt	0.105507	34496	19.7053	1.13868e-81
rs13107325_T	pGP	video	0.105354	34496	19.6764	1.96987e-81
rs13107325_T	pPUT	recognition memory	0.104522	34496	19.5193	4.0451e-80
rs13107325_T	pGP	spontaneous	0.104281	34496	19.4738	9.51421e-80
rs13107325_T	pGP	prime	0.104199	34496	19.4583	1.26425e-79
rs13107325_T	pGP	hands	0.103899	34496	19.4017	3.73752e-79
rs13107325_T	pPUT	eye movement	0.103727	34496	19.3693	6.90999e-79
rs13107325_T	pPUT	shifts	0.102299	34496	19.0998	1.10179e-76
rs13107325_T	pPUT	coordination	0.10209	34496	19.0603	2.31115e-76
rs13107325_T	pPUT	shifting	0.101507	34496	18.9503	1.79269e-75
rs13107325_T	pPUT	hand	0.101393	34496	18.9288	2.66588e-75
rs13107325_T	vpTHA	faces	0.100973	34496	18.8497	1.15941e-74
rs13107325_T	pPUT	visuo	0.1007	34496	18.7981	3.0018e-74
rs13107325_T	pGP	noxious	0.100516	34496	18.7634	5.65444e-74
rs13107325_T	pGP	lexical decision	0.100419	34496	18.7451	7.85006e-74
rs13107325_T	pGP	judgments	0.100385	34496	18.7387	8.78766e-74
rs13107325_T	pPUT	monitored	0.100162	34496	18.6966	1.89732e-73
rs13107325_T	pPUT	detect	0.0996692	34496	18.6038	1.02141e-72
rs13107325_T	pGP	naming	0.0994876	34496	18.5695	1.8986e-72
rs13107325_T	pPUT	motor	0.0994437	34496	18.5613	2.18553e-72
rs13107325_T	pPUT	hand movements	0.0980243	34496	18.2937	2.7941e-70
rs13107325_T	pGP	object	0.0978078	34496	18.2529	5.7937e-70
rs13107325_T	pPUT	movements	0.0977146	34496	18.2354	7.92172e-70
rs13107325_T	pGP	numbers	0.0976936	34496	18.2314	8.46515e-70
rs13107325_T	pGP	hand	0.0974374	34496	18.1831	1.99407e-69
rs13107325_T	pPUT	decisions	0.0974317	34496	18.1821	2.02247e-69
rs13107325_T	vpTHA	bias	0.0972527	34496	18.1483	3.6969e-69
rs13107325_T	pGP	rotation	0.0971044	34496	18.1204	6.08455e-69
rs13107325_T	pPUT	externally	0.0967657	34496	18.0566	1.88522e-68
rs13107325_T	vpTHA	stroop task	0.0967599	34496	18.0555	1.91284e-68
rs13107325_T	pPUT	signal task	0.0963573	34496	17.9797	7.28427e-68
rs13107325_T	pGP	eye movements	0.0962423	34496	17.958	1.06699e-67
rs13107325_T	pGP	calculation	0.0960229	34496	17.9167	2.19581e-67
rs13107325_T	pPUT	sequential	0.0959673	34496	17.9062	2.63244e-67
rs13107325_T	pGP	spatial temporal	0.0959371	34496	17.9005	2.88457e-67
rs13107325_T	pPUT	shift	0.0956515	34496	17.8468	7.35732e-67
rs13107325_T	pPUT	voluntary	0.0955658	34496	17.8306	9.74701e-67
rs13107325_T	pGP	shifting	0.0949556	34496	17.7157	7.3142e-66
rs13107325_T	pPUT	vision	0.0948447	34496	17.6948	1.05158e-65
rs13107325_T	pPUT	sequence	0.0945206	34496	17.6338	3.04184e-65
rs13107325_T	pPUT	autonomic	0.0942497	34496	17.5828	7.29199e-65
rs13107325_T	vaTHA	eating	0.0940651	34496	17.5481	1.33174e-64
rs13107325_T	pGP	finger tapping	0.0939678	34496	17.5298	1.82438e-64
rs13107325_T	vpTHA	comprehension	0.0939216	34496	17.5211	2.11389e-64
rs13107325_T	vpTHA	emotional valence	0.0934668	34496	17.4355	9.27466e-64
rs13107325_T	pPUT	sensations	0.0933443	34496	17.4125	1.3764e-63
rs13107325_T	pPUT	inhibit	0.0932953	34496	17.4032	1.60762e-63
rs13107325_T	pGP	sensorimotor	0.0931209	34496	17.3704	2.81127e-63
rs13107325_T	pGP	coherent	0.0931076	34496	17.3679	2.92236e-63
rs13107325_T	pGP	taste	0.0931002	34496	17.3665	2.97702e-63
rs13107325_T	pGP	moving	0.0926957	34496	17.2904	1.07855e-62
rs13107325_T	pPUT	moving	0.0926554	34496	17.2828	1.2235e-62
rs13107325_T	pPUT	discrimination	0.0926155	34496	17.2753	1.38636e-62
rs13107325_T	pGP	similarities	0.0925865	34496	17.2699	1.51611e-62
rs13107325_T	vpTHA	fearful	0.0924676	34496	17.2475	2.21699e-62
rs13107325_T	pGP	encode	0.0924517	34496	17.2445	2.32383e-62
rs13107325_T	pPUT	foot	0.0921867	34496	17.1947	5.41423e-62
rs13107325_T	vpTHA	happy faces	0.0920824	34496	17.175	7.54115e-62
rs13107325_T	pGP	cued	0.091836	34496	17.1287	1.64976e-61
rs13107325_T	vpTHA	motion	0.0916127	34496	17.0867	3.33183e-61
rs13107325_T	pPUT	goal directed	0.0915215	34496	17.0695	4.42419e-61
rs13107325_T	pPUT	imagined	0.0911597	34496	17.0015	1.38526e-60
rs13107325_T	pGP	video clips	0.0909957	34496	16.9706	2.32448e-60
rs13107325_T	vpTHA	language comprehension	0.0909358	34496	16.9594	2.77851e-60
rs13107325_T	vpTHA	beliefs	0.0907912	34496	16.9322	4.36182e-60
rs13107325_T	pPUT	eye	0.0904299	34496	16.8642	1.35694e-59
rs13107325_T	pGP	articulatory	0.0902586	34496	16.832	2.30237e-59
rs13107325_T	pGP	externally	0.0902474	34496	16.8299	2.37577e-59
rs13107325_T	vpTHA	audio visual	0.0901052	34496	16.8032	3.67543e-59
rs13107325_T	vpTHA	audiovisual	0.0901052	34496	16.8032	3.67543e-59
rs13107325_T	pPUT	associative	0.0898258	34496	16.7507	8.67804e-59
rs13107325_T	vpTHA	risk	0.0896713	34496	16.7216	1.39771e-58
rs13107325_T	pPUT	learning	0.0895948	34496	16.7072	1.76894e-58
rs13107325_T	vpTHA	autobiographical	0.0895091	34496	16.6911	2.3041e-58
rs13107325_T	pGP	letter	0.0894362	34496	16.6774	2.88247e-58
rs13107325_T	vpTHA	attention task	0.0894034	34496	16.6713	3.18187e-58
rs13107325_T	vpTHA	fear	0.0893519	34496	16.6616	3.71007e-58
rs13107325_T	daTHA	heard	0.0889564	34496	16.5872	1.25651e-57
rs13107325_T	vpTHA	sustained	0.0886528	34496	16.5302	3.18554e-57
rs13107325_T	pGP	target detection	0.0885503	34496	16.5109	4.35866e-57
rs13107325_T	pPUT	detection	0.0883709	34496	16.4772	7.52965e-57
rs13107325_T	pGP	placebo	0.0880275	34496	16.4127	2.14485e-56
rs13107325_T	pPUT	motor imagery	0.0877636	34496	16.3631	4.76876e-56
rs13107325_T	pPUT	strategic	0.0876634	34496	16.3443	6.45782e-56
rs13107325_T	vaTHA	reactivity	0.0876413	34496	16.3401	6.86413e-56
rs13107325_T	pPUT	maintaining	0.0875585	34496	16.3245	8.75473e-56
rs13107325_T	pPUT	saccades	0.0875476	34496	16.3225	9.0209e-56
rs13107325_T	pPUT	names	0.0873251	34496	16.2807	1.76699e-55
rs13107325_T	vpTHA	gaze	0.0870455	34496	16.2282	4.09576e-55
rs13107325_T	vpTHA	sentence	0.0870118	34496	16.2218	4.52187e-55
rs13107325_T	pGP	covert	0.0869471	34496	16.2097	5.4858e-55
rs13107325_T	pGP	inferences	0.0869074	34496	16.2022	6.14718e-55
rs13107325_T	pGP	autonomic	0.0867295	34496	16.1688	1.04062e-54
rs13107325_T	pGP	decision making	0.0863821	34496	16.1036	2.92442e-54
rs13107325_T	pPUT	learning task	0.0860871	34496	16.0482	7.03846e-54
rs13107325_T	pGP	view	0.0860493	34496	16.0411	7.86002e-54
rs13107325_T	pPUT	insight	0.086027	34496	16.0369	8.37962e-54
rs13107325_T	vpTHA	sentences	0.0857834	34496	15.9911	1.72315e-53
rs13107325_T	vpTHA	heard	0.0856685	34496	15.9695	2.40035e-53
rs13107325_T	vpTHA	emotion	0.085394	34496	15.918	5.37996e-53
rs13107325_T	vpTHA	facial	0.0852271	34496	15.8867	8.79031e-53
rs13107325_T	pPUT	goal	0.0851423	34496	15.8707	1.1277e-52
rs13107325_T	vpTHA	emotion regulation	0.0851304	34496	15.8685	1.16136e-52
rs13107325_T	pGP	choices	0.0850213	34496	15.848	1.6007e-52
rs13107325_T	pPUT	strategies	0.0847927	34496	15.8051	3.10545e-52
rs13107325_T	pGP	sleep	0.0845457	34496	15.7587	6.38592e-52
rs13107325_T	vaTHA	food	0.0845363	34496	15.757	6.54704e-52
rs13107325_T	pGP	rule	0.0844679	34496	15.7441	7.98554e-52
rs13107325_T	pPUT	coherence	0.0839552	34496	15.6479	3.56097e-51
rs13107325_T	vpTHA	emotional	0.0838383	34496	15.6259	4.99867e-51
rs13107325_T	vpTHA	social	0.083678	34496	15.5959	7.91745e-51
rs13107325_T	vaTHA	faces	0.0834913	34496	15.5608	1.34993e-50
rs13107325_T	vaTHA	pleasant	0.0832474	34496	15.515	2.72186e-50
rs13107325_T	vaTHA	neutral faces	0.0831987	34496	15.5059	3.12537e-50
rs13107325_T	pPUT	speech production	0.0831164	34496	15.4904	3.9467e-50
rs13107325_T	pPUT	feedback	0.0830677	34496	15.4813	4.53286e-50
rs13107325_T	vpTHA	demanding	0.0830601	34496	15.4799	4.62224e-50
rs13107325_T	pGP	sequence	0.0829302	34496	15.4555	6.71303e-50
rs13107325_T	pPUT	flexible	0.0829024	34496	15.4503	7.2563e-50
rs13107325_T	vpTHA	delayed	0.0826932	34496	15.411	1.32081e-49
rs13107325_T	daTHA	taste	0.0826475	34496	15.4025	1.50245e-49
rs13107325_T	pPUT	responsiveness	0.082411	34496	15.3581	2.94527e-49
rs13107325_T	pGP	detection	0.0820979	34496	15.2993	7.13704e-49
rs13107325_T	vaTHA	reinforcement	0.0820841	34496	15.2967	7.40554e-49
rs13107325_T	pPUT	oriented	0.0820821	34496	15.2964	7.42914e-49
rs13107325_T	vpTHA	threatening	0.0820662	34496	15.2934	7.75514e-49
rs13107325_T	pGP	addition	0.0820445	34496	15.2893	8.23162e-49
rs13107325_T	vpTHA	autobiographical memory	0.0819933	34496	15.2797	9.48176e-49
rs13107325_T	aPUT	overt	0.0817895	34496	15.2415	1.68402e-48
rs13107325_T	vpTHA	successful	0.0814194	34496	15.172	4.77999e-48
rs13107325_T	pPUT	eye movements	0.0814153	34496	15.1713	4.82357e-48
rs13107325_T	vaTHA	unpleasant	0.0813848	34496	15.1655	5.22149e-48
rs13107325_T	daTHA	language comprehension	0.0812535	34496	15.1409	7.50282e-48
rs13107325_T	vaTHA	position	0.0811956	34496	15.1301	8.81825e-48
rs13107325_T	pGP	combination	0.081089	34496	15.1101	1.18643e-47
rs13107325_T	pPUT	tools	0.0810604	34496	15.1047	1.2833e-47
rs13107325_T	vpTHA	emotions	0.0810527	34496	15.1033	1.30831e-47
rs13107325_T	pPUT	sequences	0.0810355	34496	15.1	1.37023e-47
rs13107325_T	vpTHA	anxiety	0.080492	34496	14.9981	6.22698e-47
rs13107325_T	vaTHA	syntactic	0.0804256	34496	14.9856	7.48459e-47
rs13107325_T	vpTHA	vision	0.0803704	34496	14.9753	8.7171e-47
rs13107325_T	vpTHA	emotional stimuli	0.0803408	34496	14.9697	9.44849e-47
rs13107325_T	daTHA	recognition	0.0800831	34496	14.9214	1.9289e-46
rs13107325_T	pGP	coordination	0.0800817	34496	14.9212	1.93189e-46
rs13107325_T	daTHA	search	0.080044	34496	14.9141	2.13664e-46
rs13107325_T	pPUT	speech	0.0798509	34496	14.8779	3.62637e-46
rs13107325_T	vpTHA	success	0.0797733	34496	14.8633	4.49074e-46
rs13107325_T	vpTHA	communication	0.0797639	34496	14.8615	4.59952e-46
rs13107325_T	pPUT	errors	0.0796936	34496	14.8484	5.57885e-46
rs13107325_T	dpTHA	arousal	0.0793793	34496	14.7894	1.31891e-45
rs13107325_T	vaTHA	predictive	0.0793769	34496	14.789	1.32471e-45
rs13107325_T	pPUT	limb	0.0792449	34496	14.7642	1.90388e-45
rs13107325_T	vaTHA	emotions	0.0792098	34496	14.7576	2.09341e-45
rs13107325_T	vaTHA	happy faces	0.0790677	34496	14.731	3.06387e-45
rs13107325_T	dpTHA	language	0.0790134	34496	14.7208	3.5503e-45
rs13107325_T	dpTHA	emotional valence	0.0789101	34496	14.7015	4.69793e-45
rs13107325_T	pGP	search	0.0788704	34496	14.694	5.22778e-45
rs13107325_T	pPUT	eyes	0.0787485	34496	14.6712	7.27624e-45
rs13107325_T	pGP	values	0.0787391	34496	14.6694	7.45183e-45
rs13107325_T	vpTHA	visual stimuli	0.0786615	34496	14.6549	9.2001e-45
rs13107325_T	vaTHA	eye movement	0.0786013	34496	14.6436	1.0826e-44
rs13107325_T	pGP	names	0.0785028	34496	14.6251	1.41183e-44
rs13107325_T	pPUT	verbs	0.0784857	34496	14.6219	1.47623e-44
rs13107325_T	vpTHA	social cognition	0.0783788	34496	14.6019	1.97313e-44
rs13107325_T	vpTHA	eye movements	0.07837	34496	14.6002	2.01708e-44
rs13107325_T	pGP	arm	0.0783282	34496	14.5924	2.2511e-44
rs13107325_T	vpTHA	intention	0.0781807	34496	14.5647	3.35253e-44
rs13107325_T	pGP	primary sensorimotor	0.0780423	34496	14.5388	4.87727e-44
rs13107325_T	pGP	stroop task	0.0780062	34496	14.532	5.3685e-44
rs13107325_T	pGP	maintained	0.0779854	34496	14.5281	5.66104e-44
rs13107325_T	pPUT	default network	0.0778697	34496	14.5064	7.71518e-44
rs13107325_T	pPUT	attending	0.0777044	34496	14.4755	1.18533e-43
rs13107325_T	pGP	goal	0.0775364	34496	14.444	1.85997e-43
rs13107325_T	vpTHA	pictures	0.0775249	34496	14.4418	1.91495e-43
rs13107325_T	vpTHA	syntactic	0.0773248	34496	14.4043	3.24653e-43
rs13107325_T	vaTHA	emotional	0.0773036	34496	14.4003	3.42375e-43
rs13107325_T	pPUT	languages	0.077278	34496	14.3956	3.65322e-43
rs13107325_T	pPUT	planning	0.0770432	34496	14.3516	6.82937e-43
rs13107325_T	dpTHA	visual attention	0.0769814	34496	14.34	8.0473e-43
rs13107325_T	vpTHA	priming	0.0768709	34496	14.3193	1.07587e-42
rs13107325_T	vpTHA	gambling	0.0768535	34496	14.316	1.12048e-42
rs13107325_T	vaTHA	risk	0.0768253	34496	14.3107	1.2061e-42
rs13107325_T	dpTHA	language comprehension	0.0767043	34496	14.2881	1.64766e-42
rs13107325_T	aPUT	insight	0.0766902	34496	14.2854	1.70803e-42
rs13107325_T	vpTHA	tom	0.0765338	34496	14.2561	2.58885e-42
rs13107325_T	vaTHA	distraction	0.076115	34496	14.1776	7.79829e-42
rs13107325_T	pGP	priming	0.076103	34496	14.1754	8.03631e-42
rs13107325_T	vpTHA	anger	0.0760697	34496	14.1692	8.76048e-42
rs13107325_T	vpTHA	viewed	0.076061	34496	14.1675	8.94979e-42
rs13107325_T	pGP	implicit	0.07599	34496	14.1542	1.07812e-41
rs13107325_T	vpTHA	musical	0.0757277	34496	14.1051	2.14535e-41
rs13107325_T	pPUT	error	0.0756786	34496	14.0959	2.43783e-41
rs13107325_T	pGP	strategies	0.0755809	34496	14.0776	3.14784e-41
rs13107325_T	vpTHA	conditioning	0.0755755	34496	14.0766	3.18109e-41
rs13107325_T	pGP	estimation	0.075547	34496	14.0712	3.41638e-41
rs13107325_T	vpTHA	expressions	0.0754918	34496	14.0609	3.93595e-41
rs13107325_T	vaTHA	inferences	0.0754585	34496	14.0546	4.28879e-41
rs13107325_T	pGP	attending	0.0753862	34496	14.0411	5.16702e-41
rs13107325_T	pGP	consolidation	0.0753286	34496	14.0303	5.98861e-41
rs13107325_T	vaTHA	visual stimuli	0.0752673	34496	14.0188	7.02287e-41
rs13107325_T	vpTHA	impulsivity	0.0752226	34496	14.0105	7.85241e-41
rs13107325_T	vpTHA	switch	0.075192	34496	14.0047	8.49312e-41
rs13107325_T	vpTHA	theory mind	0.0751755	34496	14.0016	8.83513e-41
rs13107325_T	vaTHA	automated	0.0751457	34496	13.996	9.53754e-41
rs13107325_T	pPUT	auditory visual	0.0750615	34496	13.9803	1.18658e-40
rs13107325_T	vaTHA	viewed	0.0750045	34496	13.9696	1.37266e-40
rs13107325_T	vpTHA	predict	0.0749256	34496	13.9548	1.67786e-40
rs13107325_T	vaTHA	disgust	0.0747963	34496	13.9306	2.33451e-40
rs13107325_T	vpTHA	reappraisal	0.0747879	34496	13.929	2.38216e-40
rs13107325_T	vaTHA	valence	0.0747168	34496	13.9157	2.85141e-40
rs13107325_T	vpTHA	unfamiliar	0.0745778	34496	13.8897	4.07292e-40
rs13107325_T	vaTHA	anxiety	0.074552	34496	13.8849	4.34757e-40
rs13107325_T	pGP	speed	0.0745317	34496	13.881	4.5756e-40
rs13107325_T	pPUT	motor control	0.0745074	34496	13.8765	4.86536e-40
rs13107325_T	vpTHA	listened	0.0743665	34496	13.8501	6.98706e-40
rs13107325_T	pGP	visual attention	0.0742141	34496	13.8216	1.03169e-39
rs13107325_T	pGP	pain	0.0741416	34496	13.808	1.23798e-39
rs13107325_T	vpTHA	rewarding	0.0741003	34496	13.8003	1.37497e-39
rs13107325_T	vaTHA	retention	0.0740423	34496	13.7894	1.59438e-39
rs13107325_T	pGP	eye movement	0.0739302	34496	13.7684	2.11804e-39
rs13107325_T	aPUT	motor response	0.0738593	34496	13.7551	2.53777e-39
rs13107325_T	dpTHA	feelings	0.0738075	34496	13.7454	2.89549e-39
rs13107325_T	vpTHA	memories	0.0737708	34496	13.7386	3.17136e-39
rs13107325_T	aPUT	saccade	0.0737369	34496	13.7322	3.45401e-39
rs13107325_T	vpTHA	selectivity	0.0736566	34496	13.7172	4.23793e-39
rs13107325_T	vpTHA	valence	0.0736422	34496	13.7145	4.39042e-39
rs13107325_T	pPUT	similarities	0.0736232	34496	13.7109	4.60151e-39
rs13107325_T	dpTHA	comprehension	0.07352	34496	13.6916	5.97715e-39
rs13107325_T	pGP	tapping	0.0735026	34496	13.6883	6.23816e-39
rs13107325_T	pPUT	tool	0.073461	34496	13.6806	6.92787e-39
rs13107325_T	pGP	shape	0.0733873	34496	13.6668	8.33798e-39
rs13107325_T	dpTHA	emotion	0.0732823	34496	13.6471	1.08713e-38
rs13107325_T	daTHA	sentence	0.0732302	34496	13.6373	1.2357e-38
rs13107325_T	vpTHA	suppression	0.0732024	34496	13.6321	1.32208e-38
rs13107325_T	vpTHA	recognize	0.0731121	34496	13.6152	1.65639e-38
rs13107325_T	vpTHA	recognition	0.0730855	34496	13.6102	1.7637e-38
rs13107325_T	pPUT	prediction	0.0730232	34496	13.5986	2.06032e-38
rs13107325_T	pPUT	somatosensory	0.0728532	34496	13.5667	3.16443e-38
rs13107325_T	daTHA	spoken	0.072754	34496	13.5482	4.0498e-38
rs13107325_T	vpTHA	video clips	0.0726471	34496	13.5282	5.29419e-38
rs13107325_T	vaTHA	mentalizing	0.0726253	34496	13.5241	5.58465e-38
rs13107325_T	vaTHA	ambiguous	0.0723047	34496	13.4641	1.2433e-37
rs13107325_T	daTHA	anxiety	0.0722377	34496	13.4515	1.46982e-37
rs13107325_T	aPUT	timing	0.0721509	34496	13.4353	1.82585e-37
rs13107325_T	pGP	pointing	0.0721137	34496	13.4283	1.9984e-37
rs13107325_T	daTHA	mentalizing	0.0720828	34496	13.4225	2.15661e-37
rs13107325_T	aPUT	sequential	0.0720362	34496	13.4138	2.41639e-37
rs13107325_T	daTHA	concepts	0.0719767	34496	13.4027	2.80169e-37
rs13107325_T	vaTHA	social interaction	0.0719298	34496	13.3939	3.14626e-37
rs13107325_T	vpTHA	personal	0.0718729	34496	13.3832	3.62319e-37
rs13107325_T	vpTHA	integrative	0.0717503	34496	13.3603	4.90913e-37
rs13107325_T	vpTHA	empirical	0.0716913	34496	13.3493	5.67984e-37
rs13107325_T	pGP	flexible	0.0716677	34496	13.3448	6.01625e-37
rs13107325_T	vpTHA	eye movement	0.0716636	34496	13.3441	6.06489e-37
rs13107325_T	aPUT	saccades	0.0716032	34496	13.3328	7.03408e-37
rs13107325_T	vaTHA	personality traits	0.071496	34496	13.3127	9.17675e-37
rs13107325_T	pGP	movements	0.0713456	34496	13.2846	1.32859e-36
rs13107325_T	vpTHA	place	0.0712468	34496	13.2661	1.6955e-36
rs13107325_T	pPUT	naming	0.0711999	34496	13.2573	1.90233e-36
rs13107325_T	pGP	visuo	0.0710934	34496	13.2374	2.47346e-36
rs13107325_T	vpTHA	reasoning	0.0710891	34496	13.2365	2.49636e-36
rs13107325_T	pGP	repeated	0.0710819	34496	13.2352	2.53689e-36
rs13107325_T	aGP	similarity	0.071048	34496	13.2289	2.75118e-36
rs13107325_T	pGP	novelty	0.0710247	34496	13.2245	2.91004e-36
rs13107325_T	vaTHA	viewing	0.0709678	34496	13.2139	3.34005e-36
rs13107325_T	vpTHA	familiar	0.0708942	34496	13.2001	3.98807e-36
rs13107325_T	vaTHA	emotion regulation	0.0708057	34496	13.1835	4.93275e-36
rs13107325_T	pPUT	eye field	0.0707105	34496	13.1657	6.20207e-36
rs13107325_T	daTHA	familiar	0.0706347	34496	13.1515	7.44192e-36
rs13107325_T	vpTHA	visual attention	0.0705792	34496	13.1411	8.50511e-36
rs13107325_T	pGP	avoid	0.0705237	34496	13.1308	9.73485e-36
rs13107325_T	aPUT	judgment task	0.0704312	34496	13.1134	1.21475e-35
rs13107325_T	vaTHA	preferences	0.0703972	34496	13.1071	1.31848e-35
rs13107325_T	aPUT	oral	0.0703493	34496	13.0981	1.48073e-35
rs13107325_T	aGP	long term	0.0703315	34496	13.0948	1.54452e-35
rs13107325_T	daTHA	successful	0.0702035	34496	13.0708	2.09827e-35
rs13107325_T	dpTHA	visual stimulus	0.070196	34496	13.0694	2.13423e-35
rs13107325_T	vpTHA	consciousness	0.0699063	34496	13.0152	4.28654e-35
rs13107325_T	vpTHA	viewing	0.0699063	34496	13.0152	4.28654e-35
rs13107325_T	vaTHA	recognize	0.0698875	34496	13.0117	4.4744e-35
rs13107325_T	dpTHA	pictures	0.069785	34496	12.9925	5.70224e-35
rs13107325_T	vaTHA	emotion	0.0697749	34496	12.9907	5.83482e-35
rs13107325_T	dpTHA	intentions	0.0697354	34496	12.9832	6.41521e-35
rs13107325_T	vaTHA	communication	0.0697005	34496	12.9767	6.96252e-35
rs13107325_T	vpTHA	aversive	0.0696932	34496	12.9754	7.07697e-35
rs13107325_T	vaTHA	emotional stimuli	0.0696433	34496	12.966	7.97727e-35
rs13107325_T	vpTHA	forms	0.0694659	34496	12.9328	1.21809e-34
rs13107325_T	aPUT	time task	0.0694429	34496	12.9285	1.28609e-34
rs13107325_T	vaTHA	expectation	0.0694165	34496	12.9236	1.36895e-34
rs13107325_T	vpTHA	vocal	0.0692296	34496	12.8886	2.13847e-34
rs13107325_T	pPUT	discriminative	0.0691104	34496	12.8663	2.84301e-34
rs13107325_T	vpTHA	prime	0.0690449	34496	12.8541	3.32005e-34
rs13107325_T	vpTHA	linguistic	0.0689818	34496	12.8423	3.85838e-34
rs13107325_T	vpTHA	remembering	0.0689488	34496	12.8361	4.17148e-34
rs13107325_T	aPUT	stimulus driven	0.0689196	34496	12.8306	4.46241e-34
rs13107325_T	vpTHA	social cognitive	0.0688065	34496	12.8095	5.8233e-34
rs13107325_T	aPUT	spatial information	0.0687336	34496	12.7959	6.92549e-34
rs13107325_T	daTHA	threatening	0.068624	34496	12.7753	8.98023e-34
rs13107325_T	pPUT	oral	0.0685879	34496	12.7686	9.77532e-34
rs13107325_T	vpTHA	conditioned	0.0685738	34496	12.766	1.00846e-33
rs13107325_T	pPUT	decoding	0.068552	34496	12.7619	1.05837e-33
rs13107325_T	vaTHA	arousal	0.0685342	34496	12.7586	1.10253e-33
rs13107325_T	aPUT	eyes	0.0684525	34496	12.7433	1.33656e-33
rs13107325_T	pGP	sex	0.068443	34496	12.7415	1.36512e-33
rs13107325_T	dpTHA	priming	0.0683472	34496	12.7236	1.71107e-33
rs13107325_T	vpTHA	concepts	0.0683421	34496	12.7226	1.72953e-33
rs13107325_T	vaTHA	sexual	0.0683141	34496	12.7174	1.84629e-33
rs13107325_T	daTHA	capture	0.0682859	34496	12.7121	1.96948e-33
rs13107325_T	vpTHA	series	0.0682589	34496	12.7071	2.09728e-33
rs13107325_T	aPUT	preparation	0.0681965	34496	12.6954	2.41716e-33
rs13107325_T	pPUT	inferences	0.0681673	34496	12.6899	2.58399e-33
rs13107325_T	dpTHA	emotion regulation	0.0677612	34496	12.614	6.69279e-33
rs13107325_T	daTHA	remember	0.0677393	34496	12.6099	7.02319e-33
rs13107325_T	vpTHA	span	0.0677392	34496	12.6099	7.02319e-33
rs13107325_T	aPUT	vocal	0.0676861	34496	12.5999	7.94099e-33
rs13107325_T	shellNAc	eye movements	0.0675576	34496	12.5759	1.07366e-32
rs13107325_T	daTHA	recall	0.0674228	34496	12.5507	1.46693e-32
rs13107325_T	vaTHA	explicit	0.0673425	34496	12.5357	1.76901e-32
rs13107325_T	shellNAc	choices	0.0673099	34496	12.5296	1.90739e-32
rs13107325_T	pGP	recognition task	0.0672692	34496	12.522	2.09574e-32
rs13107325_T	vaTHA	passive viewing	0.0670435	34496	12.4798	3.52818e-32
rs13107325_T	daTHA	thoughts	0.0670276	34496	12.4768	3.65744e-32
rs13107325_T	vpTHA	cues	0.0670116	34496	12.4738	3.79192e-32
rs13107325_T	vpTHA	sad	0.0669892	34496	12.4696	3.98506e-32
rs13107325_T	daTHA	emotion	0.0669284	34496	12.4582	4.57579e-32
rs13107325_T	vaTHA	anticipation	0.0669193	34496	12.4565	4.66821e-32
rs13107325_T	pPUT	language network	0.0668852	34496	12.4502	5.0411e-32
rs13107325_T	pGP	exploration	0.0668166	34496	12.4373	5.90873e-32
rs13107325_T	vaTHA	category	0.0667057	34496	12.4166	7.6096e-32
rs13107325_T	daTHA	tools	0.0667049	34496	12.4165	7.61519e-32
rs13107325_T	dpTHA	fearful	0.0666737	34496	12.4106	8.16833e-32
rs13107325_T	daTHA	emotion regulation	0.0666683	34496	12.4096	8.25965e-32
rs13107325_T	shellNAc	tones	0.0665642	34496	12.3901	1.05084e-31
rs13107325_T	pGP	attribution	0.0665067	34496	12.3794	1.19757e-31
rs13107325_T	vpTHA	categories	0.066438	34496	12.3666	1.40114e-31
rs13107325_T	pPUT	motivational	0.066358	34496	12.3516	1.6798e-31
rs13107325_T	vpTHA	music	0.0663401	34496	12.3483	1.74669e-31
rs13107325_T	vaTHA	pictures	0.0662339	34496	12.3284	2.22695e-31
rs13107325_T	vpTHA	fearful faces	0.0661457	34496	12.3119	2.71633e-31
rs13107325_T	daTHA	fearful	0.0661294	34496	12.3089	2.81349e-31
rs13107325_T	pGP	goal directed	0.0660674	34496	12.2973	3.22994e-31
rs13107325_T	pPUT	imagery	0.0659814	34496	12.2812	3.92279e-31
rs13107325_T	vpTHA	capacity	0.065956	34496	12.2764	4.15158e-31
rs13107325_T	vpTHA	distance	0.0658449	34496	12.2557	5.34352e-31
rs13107325_T	pPUT	combining	0.0657959	34496	12.2465	5.95134e-31
rs13107325_T	pGP	inhibition	0.0657791	34496	12.2434	6.17695e-31
rs13107325_T	aPUT	eye movements	0.0656309	34496	12.2157	8.6263e-31
rs13107325_T	daTHA	craving	0.0656308	34496	12.2156	8.6263e-31
rs13107325_T	pPUT	strategy	0.0656171	34496	12.2131	8.88954e-31
rs13107325_T	pGP	strategy	0.0656156	34496	12.2128	8.90997e-31
rs13107325_T	vaTHA	craving	0.0655489	34496	12.2003	1.03543e-30
rs13107325_T	vaTHA	monetary	0.065468	34496	12.1852	1.24249e-30
rs13107325_T	dpTHA	fearful faces	0.0654036	34496	12.1732	1.4325e-30
rs13107325_T	vaTHA	predict	0.0653567	34496	12.1644	1.5887e-30
rs13107325_T	vaTHA	span	0.0652081	34496	12.1366	2.2176e-30
rs13107325_T	vpTHA	neutral pictures	0.0650709	34496	12.111	3.01445e-30
rs13107325_T	daTHA	pictures	0.065043	34496	12.1058	3.20761e-30
rs13107325_T	vpTHA	associations	0.0649999	34496	12.0977	3.53313e-30
rs13107325_T	vaTHA	orientation	0.0648917	34496	12.0775	4.49383e-30
rs13107325_T	daTHA	emotional	0.0648335	34496	12.0666	5.10228e-30
rs13107325_T	vaTHA	fear	0.0647998	34496	12.0603	5.49964e-30
rs13107325_T	dpTHA	heard	0.0647687	34496	12.0545	5.89312e-30
rs13107325_T	vaTHA	verbal fluency	0.0647627	34496	12.0534	5.96738e-30
rs13107325_T	aPUT	imagery	0.0647408	34496	12.0493	6.26213e-30
rs13107325_T	vaTHA	social cognition	0.0647149	34496	12.0445	6.63232e-30
rs13107325_T	vaTHA	cues	0.064652	34496	12.0327	7.62634e-30
rs13107325_T	dpTHA	attention	0.0646356	34496	12.0296	7.90338e-30
rs13107325_T	vaTHA	selectivity	0.0645639	34496	12.0162	9.25877e-30
rs13107325_T	daTHA	read	0.0645344	34496	12.0107	9.8721e-30
rs13107325_T	pPUT	demands	0.0645225	34496	12.0085	1.01271e-29
rs13107325_T	aPUT	integrate	0.0644611	34496	11.997	1.15883e-29
rs13107325_T	aPUT	speech production	0.0644184	34496	11.9891	1.27406e-29
rs13107325_T	vaTHA	emotional information	0.0644111	34496	11.9877	1.29372e-29
rs13107325_T	vaTHA	videos	0.0644093	34496	11.9873	1.29754e-29
rs13107325_T	pPUT	visuomotor	0.0643633	34496	11.9788	1.43703e-29
rs13107325_T	pPUT	thought	0.0643324	34496	11.973	1.5385e-29
rs13107325_T	dpTHA	social cognitive	0.0642793	34496	11.9631	1.72733e-29
rs13107325_T	vpTHA	identity	0.0642479	34496	11.9572	1.85142e-29
rs13107325_T	vpTHA	intentional	0.0642318	34496	11.9542	1.91723e-29
rs13107325_T	vaTHA	social	0.0641928	34496	11.9469	2.08979e-29
rs13107325_T	vpTHA	memory tasks	0.0641791	34496	11.9443	2.15247e-29
rs13107325_T	vpTHA	arousal	0.0641686	34496	11.9424	2.20125e-29
rs13107325_T	dpTHA	series	0.064057	34496	11.9215	2.81262e-29
rs13107325_T	aGP	attended	0.0640391	34496	11.9182	2.92097e-29
rs13107325_T	vpTHA	remembered	0.0639961	34496	11.9101	3.20852e-29
rs13107325_T	vaTHA	space	0.0639884	34496	11.9087	3.26059e-29
rs13107325_T	vpTHA	threat	0.0639357	34496	11.8988	3.65912e-29
rs13107325_T	vpTHA	self referential	0.0638863	34496	11.8896	4.08036e-29
rs13107325_T	daTHA	conditioned	0.0638487	34496	11.8826	4.43186e-29
rs13107325_T	aPUT	motor imagery	0.0638199	34496	11.8772	4.71993e-29
rs13107325_T	vpTHA	empathic	0.0636141	34496	11.8387	7.3621e-29
rs13107325_T	pGP	conceptual	0.0636108	34496	11.8381	7.40729e-29
rs13107325_T	vaTHA	self reported	0.0635437	34496	11.8256	8.53249e-29
rs13107325_T	pPUT	implicit	0.0634486	34496	11.8078	1.04975e-28
rs13107325_T	aPUT	hands	0.063447	34496	11.8075	1.05233e-28
rs13107325_T	vpTHA	binding	0.063335	34496	11.7866	1.34102e-28
rs13107325_T	daTHA	risk	0.063329	34496	11.7855	1.35755e-28
rs13107325_T	dpTHA	shifts	0.0633067	34496	11.7813	1.42459e-28
rs13107325_T	pGP	insight	0.0632644	34496	11.7734	1.56049e-28
rs13107325_T	pPUT	motor responses	0.0632213	34496	11.7653	1.70874e-28
rs13107325_T	aPUT	effort	0.0632209	34496	11.7653	1.70874e-28
rs13107325_T	pPUT	addition	0.0631237	34496	11.7471	2.11044e-28
rs13107325_T	daTHA	spatial temporal	0.0630435	34496	11.7321	2.50952e-28
rs13107325_T	pGP	induction	0.0630178	34496	11.7273	2.65259e-28
rs13107325_T	aPUT	heard	0.0629917	34496	11.7224	2.80658e-28
rs13107325_T	vaTHA	reward	0.0629889	34496	11.7219	2.82091e-28
rs13107325_T	vpTHA	mood	0.0629801	34496	11.7203	2.87314e-28
rs13107325_T	pPUT	reinforcement	0.0629577	34496	11.7161	3.01495e-28
rs13107325_T	vpTHA	acoustic	0.0629541	34496	11.7154	3.03557e-28
rs13107325_T	daTHA	series	0.0629507	34496	11.7148	3.05523e-28
rs13107325_T	vaTHA	place	0.0627847	34496	11.6838	4.36948e-28
rs13107325_T	daTHA	capacity	0.0627773	34496	11.6824	4.43217e-28
rs13107325_T	vaTHA	mood	0.0627386	34496	11.6752	4.81898e-28
rs13107325_T	vpTHA	voice	0.062737	34496	11.6749	4.83075e-28
rs13107325_T	aPUT	sound	0.0627069	34496	11.6692	5.13854e-28
rs13107325_T	vpTHA	social interactions	0.0625646	34496	11.6426	6.97012e-28
rs13107325_T	vaTHA	happy	0.0625467	34496	11.6393	7.23316e-28
rs13107325_T	daTHA	syntactic	0.062539	34496	11.6379	7.3398e-28
rs13107325_T	pPUT	action	0.0625234	34496	11.635	7.58653e-28
rs13107325_T	vaTHA	oriented	0.0624534	34496	11.6219	8.81975e-28
rs13107325_T	aPUT	movement	0.0623693	34496	11.6062	1.0539e-27
rs13107325_T	pPUT	spatial	0.0622378	34496	11.5816	1.39675e-27
rs13107325_T	dpTHA	audio visual	0.0620895	34496	11.5539	1.91535e-27
rs13107325_T	dpTHA	audiovisual	0.0620895	34496	11.5539	1.91535e-27
rs13107325_T	vpTHA	mentalizing	0.062057	34496	11.5478	2.05293e-27
rs13107325_T	daTHA	aversive	0.0620211	34496	11.5411	2.21639e-27
rs13107325_T	aPUT	eye fields	0.061986	34496	11.5346	2.38687e-27
rs13107325_T	aPUT	auditory	0.0619463	34496	11.5272	2.59798e-27
rs13107325_T	shellNAc	responsiveness	0.0619266	34496	11.5235	2.70799e-27
rs13107325_T	dpTHA	salient	0.0618879	34496	11.5162	2.93854e-27
rs13107325_T	dpTHA	neutral pictures	0.0618022	34496	11.5002	3.51796e-27
rs13107325_T	dpTHA	preference	0.0617906	34496	11.4981	3.60382e-27
rs13107325_T	pPUT	saccade	0.0617901	34496	11.498	3.60391e-27
rs13107325_T	vaTHA	thinking	0.0616783	34496	11.4771	4.56304e-27
rs13107325_T	shellNAc	choice	0.0616395	34496	11.4698	4.95019e-27
rs13107325_T	pGP	inhibitory	0.0616363	34496	11.4692	4.9797e-27
rs13107325_T	vaTHA	combining	0.0615753	34496	11.4578	5.66123e-27
rs13107325_T	dpTHA	decisions	0.0613596	34496	11.4176	8.95497e-27
rs13107325_T	vaTHA	intentional	0.0613579	34496	11.4172	8.97877e-27
rs13107325_T	pGP	distractors	0.0613497	34496	11.4157	9.12888e-27
rs13107325_T	aPUT	externally	0.061334	34496	11.4128	9.4329e-27
rs13107325_T	vpTHA	spatial attention	0.0613189	34496	11.41	9.73316e-27
rs13107325_T	pGP	pitch	0.0612893	34496	11.4044	1.03482e-26
rs13107325_T	pPUT	capture	0.0611227	34496	11.3733	1.47571e-26
rs13107325_T	pGP	valuable	0.061112	34496	11.3713	1.50811e-26
rs13107325_T	vaTHA	distress	0.0611047	34496	11.37	1.53045e-26
rs13107325_T	vaTHA	objects	0.0608755	34496	11.3271	2.48078e-26
rs13107325_T	aPUT	switch	0.0607854	34496	11.3103	2.99502e-26
rs13107325_T	pPUT	repeated	0.0607837	34496	11.31	3.00241e-26
rs13107325_T	vpTHA	segregation	0.0607639	34496	11.3063	3.12577e-26
rs13107325_T	aGP	maintaining	0.0607598	34496	11.3055	3.14899e-26
rs13107325_T	pPUT	gaze	0.0607595	34496	11.3055	3.14899e-26
rs13107325_T	vaTHA	reappraisal	0.0607266	34496	11.2993	3.36988e-26
rs13107325_T	daTHA	placebo	0.0606245	34496	11.2803	4.16375e-26
rs13107325_T	vaTHA	aversive	0.0605175	34496	11.2603	5.21517e-26
rs13107325_T	aPUT	movements	0.0604601	34496	11.2496	5.87592e-26
rs13107325_T	vpTHA	prediction	0.0604302	34496	11.244	6.25179e-26
rs13107325_T	pGP	personal	0.0603341	34496	11.226	7.61338e-26
rs13107325_T	pGP	integrative	0.0603195	34496	11.2233	7.84307e-26
rs13107325_T	vaTHA	consciousness	0.0602928	34496	11.2183	8.28829e-26
rs13107325_T	aPUT	imagined	0.0602908	34496	11.218	8.31542e-26
rs13107325_T	dpTHA	emotional	0.0601978	34496	11.2006	1.00835e-25
rs13107325_T	dpTHA	linguistic	0.0601972	34496	11.2005	1.00863e-25
rs13107325_T	vaTHA	work	0.0601855	34496	11.1983	1.03278e-25
rs13107325_T	aPUT	finger	0.0600913	34496	11.1807	1.25516e-25
rs13107325_T	vaTHA	value	0.0600067	34496	11.1649	1.4929e-25
rs13107325_T	aPUT	finger tapping	0.0599491	34496	11.1541	1.68262e-25
rs13107325_T	daTHA	memory performance	0.0599325	34496	11.151	1.74068e-25
rs13107325_T	daTHA	fear	0.0598644	34496	11.1383	2.00494e-25
rs13107325_T	dpTHA	gaze	0.0598344	34496	11.1327	2.12887e-25
rs13107325_T	daTHA	strategy	0.0597286	34496	11.113	2.64241e-25
rs13107325_T	vaTHA	rewarding	0.0597162	34496	11.1107	2.70907e-25
rs13107325_T	vaTHA	capture	0.0597078	34496	11.1091	2.75192e-25
rs13107325_T	pGP	intentional	0.0596549	34496	11.0992	3.0617e-25
rs13107325_T	vaTHA	anger	0.0595268	34496	11.0753	3.98147e-25
rs13107325_T	dpTHA	binding	0.0595061	34496	11.0714	4.15284e-25
rs13107325_T	aGP	moral	0.0594978	34496	11.0699	4.22114e-25
rs13107325_T	daTHA	selective	0.0594606	34496	11.0629	4.55571e-25
rs13107325_T	daTHA	association	0.0594494	34496	11.0608	4.65864e-25
rs13107325_T	aPUT	integrating	0.0594069	34496	11.0529	5.08369e-25
rs13107325_T	vaTHA	induction	0.0592896	34496	11.031	6.45192e-25
rs13107325_T	daTHA	emotions	0.0592696	34496	11.0273	6.71348e-25
rs13107325_T	vpTHA	identification	0.0591779	34496	11.0101	8.09257e-25
rs13107325_T	vpTHA	words	0.0590193	34496	10.9805	1.11746e-24
rs13107325_T	dpTHA	verbal working	0.0590142	34496	10.9796	1.12821e-24
rs13107325_T	vaTHA	violations	0.0589592	34496	10.9693	1.26248e-24
rs13107325_T	daTHA	familiarity	0.0588826	34496	10.955	1.4714e-24
rs13107325_T	aPUT	rehearsal	0.0588825	34496	10.955	1.4714e-24
rs13107325_T	aPUT	intelligence	0.0586772	34496	10.9167	2.23614e-24
rs13107325_T	aPUT	touch	0.058634	34496	10.9086	2.43859e-24
rs13107325_T	aPUT	tapping	0.0585908	34496	10.9005	2.65937e-24
rs13107325_T	vpTHA	thoughts	0.0585044	34496	10.8844	3.16736e-24
rs13107325_T	pGP	rewards	0.0584295	34496	10.8704	3.68717e-24
rs13107325_T	vaTHA	detect	0.0584225	34496	10.8691	3.7371e-24
rs13107325_T	vaTHA	association	0.0583842	34496	10.862	4.03704e-24
rs13107325_T	aPUT	articulatory	0.058377	34496	10.8606	4.09325e-24
rs13107325_T	daTHA	early visual	0.0583664	34496	10.8587	4.17848e-24
rs13107325_T	vaTHA	emotional valence	0.0583518	34496	10.8559	4.30108e-24
rs13107325_T	aPUT	short term	0.0583315	34496	10.8521	4.4787e-24
rs13107325_T	vpTHA	speech	0.0583104	34496	10.8482	4.6718e-24
rs13107325_T	aPUT	pitch	0.0581897	34496	10.8257	5.96041e-24
rs13107325_T	vaTHA	money	0.0581875	34496	10.8252	5.98216e-24
rs13107325_T	daTHA	social cognitive	0.0581664	34496	10.8213	6.23338e-24
rs13107325_T	dpTHA	nouns	0.058119	34496	10.8125	6.85718e-24
rs13107325_T	vpTHA	self reported	0.0581024	34496	10.8094	7.0856e-24
rs13107325_T	vaTHA	fearful faces	0.0580944	34496	10.8079	7.18943e-24
rs13107325_T	shellNAc	expectation	0.0580024	34496	10.7907	8.64624e-24
rs13107325_T	dpTHA	relational	0.0578207	34496	10.7568	1.24215e-23
rs13107325_T	vpTHA	reinforcement	0.0578138	34496	10.7555	1.25853e-23
rs13107325_T	pPUT	inhibition	0.0578066	34496	10.7542	1.27564e-23
rs13107325_T	pPUT	expectancy	0.0578042	34496	10.7537	1.28085e-23
rs13107325_T	vpTHA	capture	0.0577137	34496	10.7368	1.53343e-23
rs13107325_T	daTHA	mnemonic	0.0577129	34496	10.7367	1.53441e-23
rs13107325_T	dpTHA	words	0.057691	34496	10.7326	1.60246e-23
rs13107325_T	vpTHA	detect	0.0576815	34496	10.7308	1.63179e-23
rs13107325_T	pGP	tones	0.0576301	34496	10.7212	1.80678e-23
rs13107325_T	vaTHA	relevance	0.0576225	34496	10.7198	1.83312e-23
rs13107325_T	aPUT	eye	0.0575786	34496	10.7116	2.00063e-23
rs13107325_T	vaTHA	personal	0.0575771	34496	10.7113	2.00479e-23
rs13107325_T	daTHA	binding	0.05751	34496	10.6988	2.28636e-23
rs13107325_T	pPUT	actions	0.0575096	34496	10.6987	2.28636e-23
rs13107325_T	daTHA	viewing	0.0574356	34496	10.6849	2.64557e-23
rs13107325_T	vpTHA	reactivity	0.0574326	34496	10.6843	2.65928e-23
rs13107325_T	vaTHA	picture	0.057357	34496	10.6702	3.08918e-23
rs13107325_T	dpTHA	listened	0.0573454	34496	10.6681	3.15905e-23
rs13107325_T	pPUT	eye fields	0.0572229	34496	10.6452	4.02265e-23
rs13107325_T	pPUT	expected	0.0571905	34496	10.6391	4.28459e-23
rs13107325_T	vpTHA	predicted	0.0570809	34496	10.6187	5.31792e-23
rs13107325_T	vaTHA	economic	0.0569629	34496	10.5967	6.71406e-23
rs8084351_G	coreNAc	tom	0.0569346	34484	10.5895	7.23276e-23
rs13107325_T	vpTHA	angry	0.0569335	34496	10.5912	7.11293e-23
rs13107325_T	pGP	preferential	0.0568753	34496	10.5803	7.96579e-23
rs13107325_T	vpTHA	work	0.0568507	34496	10.5757	8.35735e-23
rs13107325_T	pPUT	conflicting	0.0568293	34496	10.5717	8.71211e-23
rs13107325_T	vaTHA	visuo	0.0568024	34496	10.5667	9.17395e-23
rs13107325_T	aPUT	semantics	0.0567953	34496	10.5654	9.29722e-23
rs13107325_T	pGP	successful	0.0567283	34496	10.5529	1.0591e-22
rs13107325_T	vaTHA	digit	0.0566897	34496	10.5457	1.14146e-22
rs13107325_T	daTHA	verbal working	0.0566579	34496	10.5397	1.21359e-22
rs13107325_T	daTHA	attended	0.0565904	34496	10.5272	1.38549e-22
rs13107325_T	daTHA	conditioning	0.0565623	34496	10.5219	1.46342e-22
rs13107325_T	pGP	inhibit	0.0565608	34496	10.5216	1.46677e-22
rs13107325_T	aPUT	eye movement	0.0564539	34496	10.5017	1.80794e-22
rs13107325_T	aPUT	voluntary	0.0564532	34496	10.5015	1.80924e-22
rs13107325_T	vaTHA	emotional responses	0.0564313	34496	10.4975	1.88725e-22
rs13107325_T	pPUT	successful	0.0564175	34496	10.4949	1.93771e-22
rs13107325_T	pGP	secondary somatosensory	0.0563674	34496	10.4855	2.13683e-22
rs13107325_T	vaTHA	combinations	0.0562448	34496	10.4627	2.71696e-22
rs13107325_T	shellNAc	value	0.0562369	34496	10.4612	2.75746e-22
rs13107325_T	pPUT	body	0.0562225	34496	10.4585	2.83171e-22
rs13107325_T	vaTHA	belief	0.0560772	34496	10.4314	3.75631e-22
rs13107325_T	vaTHA	rewards	0.0560335	34496	10.4232	4.08808e-22
rs13107325_T	vpTHA	attended	0.0559855	34496	10.4143	4.48661e-22
rs13107325_T	aPUT	remembered	0.0558309	34496	10.3854	6.05342e-22
rs13107325_T	dpTHA	semantic	0.0558229	34496	10.3839	6.14319e-22
rs13107325_T	pGP	preparatory	0.0557749	34496	10.375	6.73482e-22
rs13107325_T	pPUT	rotation	0.0557551	34496	10.3713	6.98857e-22
rs13107325_T	shellNAc	values	0.0557202	34496	10.3648	7.4562e-22
rs13107325_T	pGP	movement	0.0556658	34496	10.3546	8.2807e-22
rs13107325_T	shellNAc	motivation	0.0556553	34496	10.3527	8.44495e-22
rs13107325_T	vpTHA	salient	0.0556492	34496	10.3515	8.53904e-22
rs13107325_T	daTHA	ambiguous	0.0556475	34496	10.3512	8.56098e-22
rs13107325_T	vaTHA	threat	0.0556319	34496	10.3483	8.81718e-22
rs13107325_T	dpTHA	view	0.055585	34496	10.3395	9.65011e-22
rs13107325_T	vaTHA	salience	0.0554164	34496	10.3081	1.33489e-21
rs13107325_T	aPUT	rhythm	0.0553767	34496	10.3007	1.44015e-21
rs13107325_T	daTHA	eye movements	0.0553672	34496	10.2989	1.46456e-21
rs13107325_T	dpTHA	emotions	0.0552895	34496	10.2844	1.6992e-21
rs13107325_T	dpTHA	expression	0.0552646	34496	10.2798	1.78162e-21
rs13107325_T	shellNAc	combinations	0.0552406	34496	10.2753	1.86456e-21
rs7604885_A	pHIP	visual word	0.0552391	34279	10.2426	2.5847e-21
rs13107325_T	pPUT	similarity	0.0551783	34496	10.2637	2.09567e-21
rs13107325_T	dpTHA	empirical	0.055104	34496	10.2498	2.40871e-21
rs13107325_T	vaTHA	fearful	0.0551034	34496	10.2497	2.4096e-21
rs8084351_G	coreNAc	orienting	0.0551015	34484	10.2476	2.4614e-21
rs13107325_T	vpTHA	arithmetic	0.0550691	34496	10.2433	2.56828e-21
rs13107325_T	vaTHA	punishment	0.0550621	34496	10.242	2.59905e-21
rs13107325_T	daTHA	comprehension	0.0550259	34496	10.2352	2.77957e-21
rs13107325_T	vaTHA	expectancy	0.0549108	34496	10.2138	3.45891e-21
rs13107325_T	vaTHA	gestures	0.0548893	34496	10.2097	3.59929e-21
rs13107325_T	aPUT	motor	0.0548342	34496	10.1995	3.99627e-21
rs13107325_T	vpTHA	depth	0.0548163	34496	10.1961	4.12938e-21
rs13107325_T	vaTHA	social interactions	0.0547507	34496	10.1839	4.67457e-21
rs8084351_G	coreNAc	photographs	0.0547097	34484	10.1745	5.1368e-21
rs13107325_T	aPUT	speech	0.0546775	34496	10.1702	5.36025e-21
rs13107325_T	aPUT	preparatory	0.0546265	34496	10.1607	5.89441e-21
rs13107325_T	dpTHA	exploration	0.0545712	34496	10.1504	6.5306e-21
rs13107325_T	shellNAc	sleep	0.0545659	34496	10.1494	6.58593e-21
rs13107325_T	vpTHA	listening	0.0545605	34496	10.1484	6.65009e-21
rs13107325_T	vpTHA	memory performance	0.054548	34496	10.1461	6.7995e-21
rs13107325_T	dpTHA	languages	0.054534	34496	10.1435	6.97302e-21
rs13107325_T	daTHA	food	0.0544847	34496	10.1342	7.65373e-21
rs13107325_T	vpTHA	long term	0.0544757	34496	10.1326	7.77985e-21
rs13107325_T	aGP	appraisal	0.0544741	34496	10.1323	7.7969e-21
rs8084351_G	coreNAc	goal directed	0.0544689	34484	10.1296	7.9994e-21
rs13107325_T	vpTHA	skin	0.054468	34496	10.1311	7.88195e-21
rs13107325_T	shellNAc	affective	0.0544621	34496	10.13	7.96564e-21
rs13107325_T	daTHA	faces	0.0544275	34496	10.1236	8.49482e-21
rs13107325_T	pPUT	primary somatosensory	0.0543522	34496	10.1095	9.77853e-21
rs13107325_T	vpTHA	shift	0.0542928	34496	10.0985	1.09194e-20
rs13107325_T	shellNAc	probabilistic	0.0542411	34496	10.0888	1.20351e-20
rs13107325_T	daTHA	valence	0.0542166	34496	10.0842	1.25981e-20
rs13107325_T	daTHA	sexual	0.0541543	34496	10.0726	1.41523e-20
rs13107325_T	shellNAc	angry	0.0541342	34496	10.0689	1.46898e-20
rs13107325_T	vaTHA	face recognition	0.0541329	34496	10.0686	1.47169e-20
rs7604885_A	pHIP	speed	0.054094	34279	10.0297	2.16274e-20
rs13107325_T	vpTHA	happy	0.054046	34496	10.0524	1.73284e-20
rs13107325_T	vpTHA	position	0.054041	34496	10.0515	1.74803e-20
rs13107325_T	daTHA	self referential	0.0540401	34496	10.0513	1.74981e-20
rs13107325_T	daTHA	mood	0.0540364	34496	10.0506	1.76063e-20
rs13107325_T	vaTHA	speech perception	0.0539847	34496	10.041	1.93801e-20
rs13107325_T	aPUT	hand movements	0.0539737	34496	10.0389	1.97732e-20
rs13107325_T	shellNAc	appraisal	0.0539693	34496	10.0381	1.99246e-20
rs13107325_T	dpTHA	consciousness	0.0539645	34496	10.0372	2.00901e-20
rs13107325_T	dpTHA	incongruent	0.0539512	34496	10.0347	2.05672e-20
rs13107325_T	dpTHA	sound	0.053904	34496	10.0259	2.24145e-20
rs13107325_T	aPUT	fluency	0.0537958	34496	10.0057	2.73932e-20
rs13107325_T	dpTHA	beliefs	0.053777	34496	10.0022	2.83584e-20
rs13107325_T	aPUT	cued	0.0537721	34496	10.0013	2.85991e-20
rs13107325_T	vpTHA	expression	0.0537247	34496	9.99248	3.1218e-20
rs7604885_A	pHIP	illusion	0.0537185	34279	9.95985	4.29368e-20
rs13107325_T	pGP	position	0.0537075	34496	9.98928	3.21896e-20
rs13107325_T	daTHA	emotional valence	0.0536892	34496	9.98586	3.32672e-20
rs13107325_T	pGP	shift	0.053685	34496	9.98508	3.35052e-20
rs13107325_T	aPUT	inhibit	0.0536416	34496	9.97699	3.62854e-20
rs13107325_T	vpTHA	competing	0.0536413	34496	9.97693	3.62854e-20
rs13107325_T	vaTHA	naming	0.0536103	34496	9.97115	3.83986e-20
rs13107325_T	pPUT	competition	0.0536074	34496	9.97061	3.858e-20
rs13107325_T	daTHA	visuospatial	0.0534837	34496	9.94753	4.8486e-20
rs13107325_T	aPUT	limb	0.0534463	34496	9.94054	5.19621e-20
rs8084351_G	coreNAc	placebo	0.0534152	34484	9.93303	5.58994e-20
rs13107325_T	dpTHA	capture	0.0533688	34496	9.92609	5.9785e-20
rs13107325_T	aGP	decisions	0.0533657	34496	9.92551	6.00551e-20
rs13107325_T	pGP	learned	0.0533656	34496	9.9255	6.00551e-20
rs13107325_T	daTHA	memories	0.0533419	34496	9.92108	6.2723e-20
rs13107325_T	daTHA	appraisal	0.0532797	34496	9.90949	7.03155e-20
rs13107325_T	dpTHA	reactivity	0.053236	34496	9.90133	7.61701e-20
rs13107325_T	daTHA	sentences	0.0532063	34496	9.89578	8.03271e-20
rs13107325_T	pPUT	motion	0.0531592	34496	9.88701	8.74736e-20
rs13107325_T	vaTHA	matching task	0.0531361	34496	9.8827	9.12431e-20
rs13107325_T	vpTHA	form	0.0531231	34496	9.88027	9.33046e-20
rs13107325_T	shellNAc	preferences	0.0531026	34496	9.87645	9.68269e-20
rs7604885_A	pHIP	explicit	0.0530611	34279	9.83762	1.41919e-19
rs13107325_T	vpTHA	videos	0.0528233	34496	9.82435	1.61446e-19
rs13107325_T	aPUT	phonological	0.0527861	34496	9.81741	1.72791e-19
rs13107325_T	aPUT	covert	0.0527704	34496	9.81449	1.77731e-19
rs13107325_T	dpTHA	fear	0.0527461	34496	9.80995	1.85625e-19
rs13107325_T	daTHA	encoding	0.0526572	34496	9.79337	2.17715e-19
rs13107325_T	aGP	beliefs	0.0526495	34496	9.79194	2.20651e-19
rs13107325_T	pGP	tone	0.0526148	34496	9.78548	2.35012e-19
rs13107325_T	aPUT	switching	0.0525613	34496	9.77549	2.58958e-19
rs13107325_T	vpTHA	numerical	0.0525418	34496	9.77186	2.68179e-19
rs13107325_T	aPUT	target	0.0525151	34496	9.76688	2.81472e-19
rs13107325_T	shellNAc	musical	0.0524087	34496	9.74703	3.40918e-19
rs13107325_T	pPUT	timing	0.0523747	34496	9.74068	3.62324e-19
rs7604885_A	pHIP	head	0.0523311	34279	9.70189	5.25621e-19
rs13107325_T	daTHA	cue	0.052326	34496	9.73161	3.95782e-19
rs13107325_T	vpTHA	feelings	0.0523094	34496	9.72851	4.07442e-19
rs13107325_T	vpTHA	body	0.0522744	34496	9.72199	4.34019e-19
rs13107325_T	vpTHA	learn	0.0522664	34496	9.72049	4.40123e-19
rs13107325_T	dpTHA	judgment task	0.0522309	34496	9.71388	4.68908e-19
rs13107325_T	pPUT	effort	0.0522194	34496	9.71174	4.78496e-19
rs13107325_T	dpTHA	reinforcement	0.0522112	34496	9.71021	4.85045e-19
rs13107325_T	mAMY	empathy	0.0521318	34496	9.69539	5.5874e-19
rs13107325_T	shellNAc	gambling	0.0520966	34496	9.68882	5.95327e-19
rs13107325_T	pPUT	binding	0.0520749	34496	9.68479	6.17959e-19
rs13107325_T	vaTHA	learn	0.0520662	34496	9.68316	6.27403e-19
rs13107325_T	daTHA	feeling	0.0519895	34496	9.66886	7.20835e-19
rs7604885_A	pHIP	articulatory	0.0519372	34279	9.62867	1.05864e-18
rs13107325_T	pGP	head	0.0519349	34496	9.65867	7.94401e-19
rs7604885_A	pHIP	tools	0.0519068	34279	9.62303	1.11594e-18
rs13107325_T	pPUT	social cognitive	0.0518633	34496	9.64533	9.01981e-19
rs13107325_T	vaTHA	successful	0.051842	34496	9.64135	9.3687e-19
rs13107325_T	vpTHA	pleasant	0.0518258	34496	9.63833	9.64174e-19
rs13107325_T	aGP	eye movement	0.0517657	34496	9.62713	1.0727e-18
rs13107325_T	pPUT	series	0.0517045	34496	9.61571	1.19662e-18
rs8084351_G	coreNAc	oriented	0.0517003	34484	9.61326	1.22378e-18
rs13107325_T	dpTHA	remembering	0.051692	34496	9.61337	1.22324e-18
rs13107325_T	daTHA	self reported	0.0516531	34496	9.60614	1.30941e-18
rs13107325_T	daTHA	cues	0.0516246	34496	9.60081	1.3777e-18
rs13107325_T	vaTHA	categories	0.0516108	34496	9.59823	1.4106e-18
rs13107325_T	vaTHA	verb	0.0516101	34496	9.59811	1.41128e-18
rs13107325_T	pPUT	reaching	0.0516061	34496	9.59736	1.41973e-18
rs13107325_T	vaTHA	form	0.0515972	34496	9.59571	1.44157e-18
rs13107325_T	pGP	discrimination task	0.0515947	34496	9.59524	1.44721e-18
rs13107325_T	daTHA	view	0.0515839	34496	9.59322	1.4747e-18
rs13107325_T	vpTHA	encoding	0.0514778	34496	9.57343	1.7793e-18
rs13107325_T	aPUT	pseudowords	0.0514704	34496	9.57206	1.80177e-18
rs13107325_T	daTHA	risky	0.0514335	34496	9.56518	1.92287e-18
rs13107325_T	vaTHA	motivational	0.0513427	34496	9.54824	2.26074e-18
rs13107325_T	aPUT	index finger	0.0513291	34496	9.5457	2.31349e-18
rs13107325_T	dpTHA	intentional	0.0513254	34496	9.54502	2.32726e-18
rs8084351_G	shellNAc	memories	0.0513181	34484	9.54199	2.39439e-18
rs13107325_T	vpTHA	default mode	0.0512977	34496	9.53985	2.44265e-18
rs13107325_T	dpTHA	conditioned	0.0512926	34496	9.5389	2.46335e-18
rs13107325_T	dpTHA	faces	0.0512258	34496	9.52645	2.77461e-18
rs13107325_T	daTHA	distance	0.051215	34496	9.52444	2.82671e-18
rs13107325_T	vpTHA	probabilistic	0.0511964	34496	9.52096	2.91885e-18
rs13107325_T	shellNAc	integrative	0.051143	34496	9.511	3.20294e-18
rs13107325_T	aPUT	probe	0.0511188	34496	9.5065	3.34219e-18
rs13107325_T	dpTHA	tools	0.0510909	34496	9.5013	3.51041e-18
rs13107325_T	shellNAc	sad	0.0510161	34496	9.48735	4.0093e-18
rs13107325_T	pPUT	detection task	0.0510156	34496	9.48725	4.01036e-18
rs13107325_T	daTHA	anticipation	0.0510069	34496	9.48563	4.07032e-18
rs13107325_T	daTHA	visual stimulus	0.0510043	34496	9.48515	4.0863e-18
rs8084351_G	coreNAc	mood	0.0509674	34484	9.47662	4.43082e-18
rs13107325_T	daTHA	spatial	0.050953	34496	9.47558	4.4719e-18
rs13107325_T	pPUT	inference	0.0509038	34496	9.46641	4.87486e-18
rs13107325_T	dpTHA	control processes	0.0508254	34496	9.4518	5.60022e-18
rs13107325_T	daTHA	social	0.0508234	34496	9.45142	5.61683e-18
rs13107325_T	vaTHA	self referential	0.0508194	34496	9.45067	5.65297e-18
rs7604885_A	pHIP	orthographic	0.0507752	34279	9.4127	8.0782e-18
rs13107325_T	vpTHA	monetary	0.0507023	34496	9.42884	6.94526e-18
rs13107325_T	daTHA	insight	0.0506518	34496	9.41944	7.57955e-18
rs13107325_T	daTHA	videos	0.0505806	34496	9.40615	8.58718e-18
rs13107325_T	shellNAc	unpleasant	0.0505472	34496	9.39993	9.09765e-18
rs7604885_A	pHIP	concept	0.0505373	34279	9.36846	1.21381e-17
rs13107325_T	pGP	demand	0.0505293	34496	9.39659	9.37124e-18
rs13107325_T	daTHA	nouns	0.050483	34496	9.38797	1.01556e-17
rs8084351_G	coreNAc	integrating	0.0504795	34484	9.38567	1.03726e-17
rs13107325_T	vpTHA	discrimination	0.0504586	34496	9.3834	1.05834e-17
rs7604885_A	pHIP	capture	0.0504208	34279	9.34682	1.48408e-17
rs13107325_T	vpTHA	search	0.0504002	34496	9.37252	1.16996e-17
rs13107325_T	pPUT	automatic	0.0503997	34496	9.37242	1.17035e-17
rs13107325_T	pPUT	rhythm	0.0503806	34496	9.36886	1.20958e-17
rs13107325_T	pPUT	orienting	0.0503503	34496	9.36322	1.27328e-17
rs8084351_G	coreNAc	social interactions	0.0503387	34484	9.35943	1.31886e-17
rs13107325_T	daTHA	consciousness	0.0503187	34496	9.35732	1.34455e-17
rs13107325_T	dpTHA	sexual	0.0502581	34496	9.34603	1.49369e-17
rs13107325_T	vpTHA	view	0.0501854	34496	9.33248	1.69604e-17
rs7604885_A	dpTHA	capture	0.0501611	34279	9.29856	2.31112e-17
rs8084351_G	coreNAc	detection task	0.0501448	34484	9.32328	1.84458e-17
rs13107325_T	aPUT	place	0.0501293	34496	9.32202	1.86528e-17
rs13107325_T	aGP	learn	0.0501173	34496	9.31977	1.90393e-17
rs13107325_T	pGP	eye field	0.0500951	34496	9.31564	1.97817e-17
rs8084351_G	coreNAc	visual stimuli	0.0500396	34484	9.30367	2.20771e-17
rs13107325_T	aPUT	intentional	0.0500257	34496	9.30271	2.22634e-17
rs13107325_T	daTHA	sex	0.0500228	34496	9.30217	2.23625e-17
rs13107325_T	aPUT	listening	0.0500171	34496	9.3011	2.25728e-17
rs13107325_T	aGP	voluntary	0.0499701	34496	9.29233	2.4477e-17
rs13107325_T	vpTHA	craving	0.0499526	34496	9.28908	2.52016e-17
rs8084351_G	coreNAc	emotions	0.0499168	34484	9.28078	2.71373e-17
rs13107325_T	aPUT	coordination	0.0499165	34496	9.28234	2.67775e-17
rs13107325_T	vaTHA	contexts	0.0499125	34496	9.2816	2.69457e-17
rs13107325_T	daTHA	repeated	0.0498658	34496	9.2729	2.91766e-17
rs13107325_T	aPUT	strategies	0.0498478	34496	9.26954	3.0089e-17
rs13107325_T	vaTHA	facial	0.049815	34496	9.26343	3.18178e-17
rs13107325_T	aPUT	sequences	0.0497856	34496	9.25794	3.34503e-17
rs8084351_G	coreNAc	intentions	0.0497485	34484	9.24942	3.6149e-17
rs13107325_T	vaTHA	attended	0.049634	34496	9.22968	4.3343e-17
rs13107325_T	pGP	preference	0.0496285	34496	9.22865	4.37341e-17
rs13107325_T	dpTHA	rewarding	0.0495525	34496	9.21449	4.98617e-17
rs13107325_T	vaTHA	photographs	0.0495327	34496	9.21079	5.15413e-17
rs7604885_A	pHIP	reading	0.0494795	34279	9.17188	7.33196e-17
rs13107325_T	daTHA	decision task	0.0494224	34496	9.19024	6.21012e-17
rs13107325_T	vpTHA	contextual	0.0494014	34496	9.18632	6.43191e-17
rs13107325_T	aPUT	grasping	0.0493698	34496	9.18043	6.78444e-17
rs13107325_T	daTHA	retrieval	0.0493393	34496	9.17474	7.14256e-17
rs13107325_T	vpTHA	automated	0.0492282	34496	9.15404	8.61242e-17
rs7604885_A	pHIP	empirical	0.0492139	34279	9.12255	1.14549e-16
rs13107325_T	aGP	eating	0.0491815	34496	9.14533	9.3223e-17
rs13107325_T	aPUT	goal directed	0.0491345	34496	9.13658	1.00875e-16
rs7604885_A	pHIP	language	0.0490506	34279	9.09219	1.50489e-16
rs13107325_T	pGP	place	0.0489857	34496	9.10884	1.2959e-16
rs13107325_T	vpTHA	strategic	0.0489725	34496	9.10638	1.32464e-16
rs13107325_T	aPUT	repetitive	0.0488705	34496	9.08735	1.5679e-16
rs13107325_T	daTHA	learning	0.0488571	34496	9.08486	1.60165e-16
rs13107325_T	daTHA	attentional	0.0488153	34496	9.07706	1.71883e-16
rs7604885_A	dpTHA	nouns	0.0487759	34279	9.04115	2.37335e-16
rs13107325_T	vaTHA	episodic	0.0487609	34496	9.06693	1.88484e-16
rs13107325_T	vpTHA	language	0.0486532	34496	9.04686	2.25758e-16
rs13107325_T	vaTHA	concepts	0.0486414	34496	9.04466	2.29928e-16
rs8084351_G	coreNAc	planning	0.0486267	34484	9.04035	2.38867e-16
rs13107325_T	pGP	money	0.0486116	34496	9.03911	2.41439e-16
rs13107325_T	vaTHA	fluency	0.0485922	34496	9.03549	2.49095e-16
rs7604885_A	dpTHA	word form	0.0484941	34279	8.98881	3.75149e-16
rs13107325_T	vaTHA	listening	0.0484718	34496	9.01305	3.04675e-16
rs13107325_T	vaTHA	affective	0.0484543	34496	9.00978	3.13494e-16
rs13107325_T	shellNAc	explicit	0.0484521	34496	9.00938	3.14459e-16
rs8084351_G	shellNAc	binding	0.048445	34484	9.0065	3.22236e-16
rs13107325_T	aPUT	hand	0.0484403	34496	9.00717	3.20455e-16
rs13107325_T	vpTHA	tools	0.0484135	34496	9.00218	3.34326e-16
rs13107325_T	vaTHA	read	0.0484074	34496	9.00104	3.37387e-16
rs13107325_T	shellNAc	prediction error	0.0483935	34496	8.99846	3.45188e-16
rs13107325_T	daTHA	intention	0.048368	34496	8.9937	3.6003e-16
rs13107325_T	dpTHA	social	0.0483601	34496	8.99223	3.64436e-16
rs13107325_T	dpTHA	recognizing	0.0483584	34496	8.99192	3.65234e-16
rs13107325_T	aGP	threat	0.0483435	34496	8.98914	3.74154e-16
rs8084351_G	coreNAc	placebo controlled	0.0483347	34484	8.98593	3.84384e-16
rs13107325_T	aPUT	empathy	0.0483259	34496	8.98586	3.84384e-16
rs13107325_T	vpTHA	face recognition	0.0483246	34496	8.9856	3.84944e-16
rs13107325_T	daTHA	eating	0.0482725	34496	8.9759	4.19867e-16
rs8084351_G	coreNAc	sustained	0.0482415	34484	8.96857	4.47912e-16
rs13107325_T	dpTHA	viewing	0.0482285	34496	8.9677	4.51184e-16
rs13107325_T	vaTHA	conflicting	0.0482257	34496	8.96718	4.53016e-16
rs13107325_T	aPUT	concept	0.0482214	34496	8.96637	4.56085e-16
rs13107325_T	vpTHA	violations	0.0482139	34496	8.96499	4.61566e-16
rs13107325_T	shellNAc	decision	0.0481645	34496	8.95578	4.99906e-16
rs8084351_G	coreNAc	values	0.048156	34484	8.95263	5.13464e-16
rs7604885_A	pHIP	somatosensory	0.0481472	34279	8.92435	6.57189e-16
rs13107325_T	pPUT	nogo	0.0481141	34496	8.94638	5.42347e-16
rs13107325_T	aPUT	primary motor	0.0480851	34496	8.94097	5.69142e-16
rs13107325_T	vaTHA	conceptual	0.0480543	34496	8.93524	5.98287e-16
rs13107325_T	dpTHA	videos	0.0480497	34496	8.93437	6.02675e-16
rs13107325_T	vaTHA	risky	0.0480193	34496	8.92871	6.32745e-16
rs13107325_T	vpTHA	biases	0.0480112	34496	8.9272	6.41051e-16
rs13107325_T	dpTHA	dorsal attention	0.0479892	34496	8.92311	6.64015e-16
rs13107325_T	pGP	episodic	0.0479815	34496	8.92167	6.72297e-16
rs13107325_T	daTHA	motion	0.0478769	34496	8.90217	7.97067e-16
rs13107325_T	aPUT	tactile	0.0478673	34496	8.90039	8.095e-16
rs13107325_T	aGP	written	0.0478285	34496	8.89315	8.634e-16
rs13107325_T	dpTHA	pleasant	0.047779	34496	8.88392	9.35813e-16
rs13107325_T	vaTHA	video clips	0.047758	34496	8.88002	9.6821e-16
rs13107325_T	pPUT	preparation	0.0477579	34496	8.88	9.6821e-16
rs13107325_T	aPUT	automatic	0.0477469	34496	8.87795	9.85008e-16
rs8084351_G	coreNAc	inferences	0.047727	34484	8.87269	1.0297e-15
rs13107325_T	vpTHA	coherence	0.0476618	34496	8.86208	1.12967e-15
rs13107325_T	vpTHA	sexual	0.0476492	34496	8.85974	1.15298e-15
rs13107325_T	dpTHA	communication	0.047591	34496	8.84889	1.26484e-15
rs13107325_T	pGP	memory performance	0.0475909	34496	8.84888	1.26484e-15
rs13107325_T	aGP	object	0.0475766	34496	8.84621	1.2939e-15
rs13107325_T	aPUT	syntactic	0.0475644	34496	8.84394	1.31886e-15
rs13107325_T	pGP	verbs	0.047563	34496	8.84367	1.32136e-15
rs13107325_T	vaTHA	gains	0.0475145	34496	8.83463	1.43076e-15
rs13107325_T	vaTHA	goals	0.0475094	34496	8.83369	1.44206e-15
rs13107325_T	daTHA	skin	0.0474685	34496	8.82606	1.54187e-15
rs8084351_G	coreNAc	goal	0.0473508	34484	8.80261	1.89357e-15
rs7604885_A	pHIP	predict	0.0473319	34279	8.77288	2.45098e-15
rs7604885_A	pHIP	recognizing	0.0472808	34279	8.76339	2.65698e-15
rs13107325_T	aPUT	numbers	0.0472799	34496	8.79091	2.09856e-15
rs13107325_T	pGP	verb	0.0472328	34496	8.78214	2.26463e-15
rs13107325_T	vpTHA	biased	0.0472025	34496	8.7765	2.37549e-15
rs7604885_A	pHIP	span	0.047193	34279	8.74709	3.05901e-15
rs7604885_A	dpTHA	personal	0.047169	34279	8.74263	3.1785e-15
rs7604885_A	pHIP	threatening	0.0471678	34279	8.74239	3.18323e-15
rs8084351_G	coreNAc	inhibit	0.0471621	34484	8.76745	2.56691e-15
rs13107325_T	dpTHA	emotional information	0.0471481	34496	8.76636	2.59013e-15
rs13107325_T	daTHA	place	0.0471143	34496	8.76005	2.73289e-15
rs13107325_T	vaTHA	intention	0.047074	34496	8.75255	2.91897e-15
rs7604885_A	pHIP	pitch	0.0470289	34279	8.7166	3.97661e-15
rs13107325_T	daTHA	predict	0.0470064	34496	8.73995	3.2482e-15
rs13107325_T	aPUT	planning	0.0469633	34496	8.73192	3.4831e-15
rs13107325_T	shellNAc	eating	0.0468861	34496	8.71754	3.94508e-15
rs7604885_A	pHIP	speech	0.0467941	34279	8.67298	5.79308e-15
rs13107325_T	pPUT	stop signal	0.0466858	34496	8.6802	5.44773e-15
rs13107325_T	dpTHA	place	0.0466272	34496	8.6693	5.97126e-15
rs13107325_T	vaTHA	empirical	0.0466078	34496	8.66568	6.15715e-15
rs7604885_A	pHIP	switch	0.0465936	34279	8.63573	7.94152e-15
rs13107325_T	aGP	learned	0.0465279	34496	8.65078	6.99154e-15
rs13107325_T	aPUT	illusion	0.0464957	34496	8.64479	7.35519e-15
rs13107325_T	vaTHA	nouns	0.0464875	34496	8.64326	7.45074e-15
rs13107325_T	vpTHA	intentions	0.0464335	34496	8.6332	8.10778e-15
rs13107325_T	pGP	goals	0.046424	34496	8.63143	8.23016e-15
rs13107325_T	dpTHA	sex	0.046421	34496	8.63087	8.26591e-15
rs13107325_T	daTHA	form	0.046412	34496	8.6292	8.38218e-15
rs13107325_T	shellNAc	feedback	0.046411	34496	8.62902	8.39119e-15
rs13107325_T	vpTHA	decoding	0.0463762	34496	8.62252	8.86616e-15
rs13107325_T	vpTHA	attention	0.0463546	34496	8.6185	9.17753e-15
rs8084351_G	shellNAc	causal	0.0462724	34484	8.60168	1.05897e-14
rs7604885_A	dpTHA	dorsal attention	0.0462635	34279	8.57442	1.33422e-14
rs13107325_T	dpTHA	familiarity	0.0462134	34496	8.59219	1.14818e-14
rs13107325_T	aPUT	causal	0.0462029	34496	8.59024	1.16715e-14
rs7604885_A	pHIP	causal	0.0461544	34279	8.55416	1.58421e-14
rs13107325_T	vaTHA	remembering	0.0461534	34496	8.58102	1.26175e-14
rs13107325_T	aPUT	gestures	0.0461038	34496	8.57178	1.36406e-14
rs13107325_T	aPUT	spatial attention	0.0460829	34496	8.56787	1.41027e-14
rs13107325_T	daTHA	induction	0.0460769	34496	8.56676	1.42323e-14
rs8084351_G	coreNAc	coordination	0.0460335	34484	8.55719	1.54365e-14
rs13107325_T	dpTHA	neutral stimuli	0.0459976	34496	8.55199	1.61125e-14
rs13107325_T	pGP	strategic	0.0459198	34496	8.53748	1.82252e-14
rs13107325_T	mAMY	emotional responses	0.0458534	34496	8.52511	2.02665e-14
rs13107325_T	vaTHA	strategic	0.0458486	34496	8.52422	2.0412e-14
rs13107325_T	pGP	sequential	0.0458142	34496	8.51782	2.15479e-14
rs7604885_A	pHIP	imagery	0.0458127	34279	8.4907	2.70424e-14
rs13107325_T	daTHA	autobiographical	0.0457364	34496	8.50332	2.43587e-14
rs13107325_T	mAMY	relevance	0.045736	34496	8.50325	2.43612e-14
rs7604885_A	dpTHA	strategic	0.0456992	34279	8.46963	3.23149e-14
rs7604885_A	dpTHA	preference	0.0456724	34279	8.46465	3.36517e-14
rs13107325_T	aPUT	vision	0.0456574	34496	8.4886	2.75137e-14
rs7604885_A	dpTHA	identification	0.0456535	34279	8.46114	3.46586e-14
rs13107325_T	aPUT	sensorimotor	0.0456095	34496	8.47968	2.96865e-14
rs13107325_T	shellNAc	error	0.0455868	34496	8.47545	3.07667e-14
rs13107325_T	dpTHA	successful	0.0455441	34496	8.4675	3.28842e-14
rs13107325_T	daTHA	sounds	0.0455331	34496	8.46543	3.34353e-14
rs13107325_T	aPUT	maintained	0.0454999	34496	8.45927	3.51927e-14
rs13107325_T	vpTHA	association	0.0454796	34496	8.45548	3.63312e-14
rs13107325_T	pGP	integration	0.0454556	34496	8.45101	3.77292e-14
rs13107325_T	vaTHA	taste	0.0453754	34496	8.43606	4.27548e-14
rs13107325_T	aPUT	listened	0.045368	34496	8.43468	4.32388e-14
rs13107325_T	vaTHA	conditioned	0.0453557	34496	8.43239	4.407e-14
rs13107325_T	shellNAc	stop signal	0.0453394	34496	8.42936	4.51523e-14
rs13107325_T	mAMY	causal	0.0453079	34496	8.42348	4.74487e-14
rs13107325_T	daTHA	distraction	0.0453005	34496	8.4221	4.79828e-14
rs13107325_T	daTHA	neutral faces	0.0452966	34496	8.42138	4.82546e-14
rs7604885_A	pHIP	work	0.0452712	34279	8.39014	6.2694e-14
rs8084351_G	coreNAc	storage	0.0451924	34484	8.40051	5.75441e-14
rs13107325_T	daTHA	neutral stimuli	0.0451908	34496	8.40167	5.7007e-14
rs8084351_G	coreNAc	order	0.0451897	34484	8.40001	5.77567e-14
rs7604885_A	pHIP	sensations	0.0451811	34279	8.37341	7.19542e-14
rs13107325_T	vpTHA	judgment	0.0451401	34496	8.39223	6.16416e-14
rs13107325_T	dpTHA	choices	0.0451333	34496	8.39095	6.22787e-14
rs13107325_T	pGP	vocal	0.0451225	34496	8.38895	6.32812e-14
rs7604885_A	dpTHA	sexual	0.0451192	34279	8.36191	7.91467e-14
rs13107325_T	aPUT	inhibitory	0.0450964	34496	8.38408	6.58829e-14
rs13107325_T	shellNAc	signal task	0.0450873	34496	8.38239	6.68019e-14
rs7604885_A	dpTHA	successful	0.0450848	34279	8.35551	8.32926e-14
rs7604885_A	pHIP	concepts	0.0450562	34279	8.3502	8.69801e-14
rs13107325_T	daTHA	suppression	0.0449982	34496	8.36579	7.66529e-14
rs13107325_T	aGP	duration	0.0449841	34496	8.36316	7.83373e-14
rs13107325_T	mAMY	position	0.0449616	34496	8.35897	8.09117e-14
rs13107325_T	aGP	exploration	0.0449337	34496	8.35378	8.44588e-14
rs13107325_T	aPUT	calculation	0.0449333	34496	8.35371	8.4464e-14
rs13107325_T	aPUT	associative	0.044911	34496	8.34955	8.73947e-14
rs8084351_G	shellNAc	linguistic	0.0449014	34484	8.3463	8.96926e-14
rs13107325_T	vaTHA	observing	0.0448786	34496	8.34352	9.1776e-14
rs13107325_T	vaTHA	decoding	0.0448418	34496	8.33666	9.70022e-14
rs13107325_T	vpTHA	insight	0.0448374	34496	8.33584	9.76017e-14
rs13107325_T	daTHA	spatiotemporal	0.0448372	34496	8.3358	9.76017e-14
rs13107325_T	aGP	reinforcement	0.0448317	34496	8.33477	9.84046e-14
rs13107325_T	dpTHA	bias	0.0447515	34496	8.31983	1.11494e-13
rs13107325_T	pGP	oriented	0.0446989	34496	8.31004	1.20889e-13
rs13107325_T	shellNAc	distress	0.0446279	34496	8.29682	1.34684e-13
rs7604885_A	pHIP	coherence	0.0446256	34279	8.27025	1.67227e-13
rs13107325_T	aPUT	eye field	0.0446123	34496	8.2939	1.37887e-13
rs13107325_T	vaTHA	neutral pictures	0.0445561	34496	8.28344	1.50384e-13
rs13107325_T	dpTHA	sounds	0.0445253	34496	8.27771	1.57705e-13
rs13107325_T	pGP	forms	0.0444886	34496	8.27086	1.6659e-13
rs13107325_T	daTHA	judgment task	0.0444879	34496	8.27072	1.66701e-13
rs13107325_T	pGP	motor	0.0444741	34496	8.26817	1.7005e-13
rs8084351_G	coreNAc	recall	0.0444131	34484	8.25536	1.88988e-13
rs13107325_T	mAMY	communication	0.0443845	34496	8.25146	1.95145e-13
rs13107325_T	vpTHA	saccades	0.044356	34496	8.24617	2.03761e-13
rs13107325_T	pGP	solving	0.0442688	34496	8.22991	2.33108e-13
rs7604885_A	pHIP	naming	0.0442653	34279	8.20334	2.89249e-13
rs13107325_T	vpTHA	goals	0.0442465	34496	8.22577	2.41179e-13
rs13107325_T	dpTHA	association	0.0441994	34496	8.21699	2.59064e-13
rs13107325_T	dpTHA	verbal	0.0441639	34496	8.21038	2.73448e-13
rs7604885_A	pHIP	motor	0.044163	34279	8.18435	3.36601e-13
rs13107325_T	aPUT	cue	0.0441324	34496	8.20451	2.86674e-13
rs13107325_T	dpTHA	distance	0.0441283	34496	8.20374	2.8837e-13
rs7604885_A	pHIP	motor imagery	0.0441123	34279	8.17493	3.63379e-13
rs13107325_T	daTHA	default mode	0.0441072	34496	8.19982	2.97609e-13
rs13107325_T	vpTHA	perspective	0.0441005	34496	8.19858	3.00559e-13
rs13107325_T	dpTHA	prime	0.0440998	34496	8.19844	3.00755e-13
rs7604885_A	pHIP	primary somatosensory	0.044097	34279	8.17209	3.71274e-13
rs13107325_T	aPUT	feedback	0.0440762	34496	8.19404	3.11483e-13
rs13107325_T	aPUT	auditory visual	0.0440321	34496	8.18582	3.32786e-13
rs13107325_T	aPUT	orthographic	0.0440287	34496	8.18519	3.34346e-13
rs8084351_G	coreNAc	virtual	0.0440103	34484	8.18034	3.4755e-13
rs13107325_T	aGP	spatial temporal	0.0439614	34496	8.17266	3.69827e-13
rs8084351_G	coreNAc	verbal	0.0439074	34484	8.16118	4.05457e-13
rs13107325_T	aPUT	sequence	0.0438681	34496	8.15528	4.2529e-13
rs7604885_A	dpTHA	empirical	0.0438666	34279	8.12931	5.23881e-13
rs13107325_T	mAMY	insight	0.0438438	34496	8.15075	4.40833e-13
rs13107325_T	vpTHA	language network	0.0437976	34496	8.14214	4.72605e-13
rs13107325_T	pGP	eye fields	0.0437141	34496	8.12659	5.35374e-13
rs8084351_G	coreNAc	memories	0.0436437	34484	8.11208	6.01745e-13
rs13107325_T	pGP	success	0.0436428	34496	8.11332	5.96505e-13
rs7604885_A	pHIP	rule	0.0435996	34279	8.07974	7.78236e-13
rs13107325_T	daTHA	threat	0.0435779	34496	8.10122	6.56246e-13
rs13107325_T	shellNAc	attending	0.0435679	34496	8.09937	6.65958e-13
rs13107325_T	aPUT	remembering	0.0435649	34496	8.09881	6.68721e-13
rs13107325_T	vpTHA	spatial temporal	0.0435576	34496	8.09744	6.75882e-13
rs13107325_T	aGP	personality	0.0435573	34496	8.09739	6.75882e-13
rs7604885_A	dpTHA	pictures	0.0435536	34279	8.0712	8.32113e-13
rs13107325_T	vaTHA	awareness	0.0435488	34496	8.0958	6.84442e-13
rs13107325_T	lAMY	learned	0.0435296	34496	8.09224	7.04036e-13
rs8084351_G	coreNAc	autonomic	0.0435163	34484	8.08834	7.26541e-13
rs8084351_G	coreNAc	letters	0.0435035	34484	8.08596	7.40493e-13
rs8084351_G	shellNAc	visual attention	0.0434653	34484	8.07885	7.82986e-13
rs7604885_A	dpTHA	detected	0.0434333	34279	8.04886	9.92368e-13
rs7604885_A	dpTHA	memories	0.0434276	34279	8.0478	1.00051e-12
rs13107325_T	vaTHA	tom	0.0434255	34496	8.07284	8.21626e-13
rs7604885_A	dpTHA	languages	0.0433758	34279	8.03817	1.08012e-12
rs13107325_T	aPUT	action observation	0.0433526	34496	8.05927	9.14901e-13
rs8084351_G	coreNAc	associations	0.0433494	34484	8.05728	9.29489e-13
rs13107325_T	dpTHA	insights	0.0433373	34496	8.05641	9.35608e-13
rs13107325_T	dpTHA	strategic	0.0433263	34496	8.05437	9.50909e-13
rs13107325_T	shellNAc	decision making	0.0433018	34496	8.0498	9.85596e-13
rs7604885_A	pHIP	languages	0.0432819	34279	8.02075	1.23932e-12
rs13107325_T	shellNAc	reward	0.0432528	34496	8.04067	1.05866e-12
rs13107325_T	aPUT	actions	0.0431953	34496	8.02997	1.15278e-12
rs13107325_T	shellNAc	emotion regulation	0.0431793	34496	8.02699	1.18056e-12
rs8084351_G	shellNAc	encoded	0.0431674	34484	8.02337	1.21521e-12
rs13107325_T	dpTHA	suppression	0.0431577	34496	8.02296	1.21869e-12
rs13107325_T	vpTHA	coherent	0.0431545	34496	8.02237	1.22399e-12
rs13107325_T	shellNAc	emotion	0.043151	34496	8.02172	1.2299e-12
rs13107325_T	daTHA	detection task	0.0431423	34496	8.0201	1.24499e-12
rs13107325_T	aPUT	language	0.0431409	34496	8.01984	1.24704e-12
rs8084351_G	shellNAc	maintain	0.0431335	34484	8.01706	1.27495e-12
rs8084351_G	shellNAc	word recognition	0.0431027	34484	8.01133	1.3331e-12
rs13107325_T	aGP	avoid	0.0430624	34496	8.00521	1.3997e-12
rs13107325_T	aPUT	imagine	0.0430142	34496	7.99625	1.50445e-12
rs7604885_A	dpTHA	verbal working	0.0429891	34279	7.96638	1.90239e-12
rs13107325_T	aPUT	imitation	0.0429665	34496	7.98735	1.61374e-12
rs8084351_G	shellNAc	recognition	0.0429624	34484	7.98521	1.63889e-12
rs13107325_T	pPUT	duration	0.0429559	34496	7.98539	1.63731e-12
rs13107325_T	aPUT	insights	0.0428963	34496	7.97427	1.78706e-12
rs7604885_A	pHIP	tone	0.0428808	34279	7.94628	2.22562e-12
rs8084351_G	coreNAc	distance	0.0428655	34484	7.96715	1.89109e-12
rs13107325_T	vpTHA	emotional information	0.0428395	34496	7.9637	1.94174e-12
rs13107325_T	daTHA	biases	0.0428145	34496	7.95904	2.01432e-12
rs13107325_T	shellNAc	relational	0.0427847	34496	7.9535	2.10341e-12
rs13107325_T	aGP	social interaction	0.0427685	34496	7.95048	2.15418e-12
rs13107325_T	daTHA	maintaining	0.0427616	34496	7.9492	2.17545e-12
rs13107325_T	shellNAc	economic	0.0427235	34496	7.9421	2.3003e-12
rs13107325_T	pGP	tool	0.0427205	34496	7.94153	2.30974e-12
rs8084351_G	coreNAc	neutral stimuli	0.0427171	34484	7.93952	2.34423e-12
rs13107325_T	vpTHA	reward	0.0427108	34496	7.93974	2.34116e-12
rs13107325_T	pGP	avoidance	0.0426887	34496	7.93562	2.41656e-12
rs8084351_G	coreNAc	expectations	0.0426677	34484	7.93032	2.51836e-12
rs8084351_G	pPUT	episodic	0.0426566	34484	7.92827	2.55792e-12
rs13107325_T	daTHA	flexibility	0.0426351	34496	7.92563	2.60893e-12
rs8084351_G	pPUT	contextual	0.0426182	34484	7.9211	2.70186e-12
rs13107325_T	pPUT	integrate	0.0426068	34496	7.92036	2.7167e-12
rs13107325_T	pPUT	term memory	0.0425982	34496	7.91877	2.75038e-12
rs13107325_T	aGP	self	0.0425636	34496	7.91233	2.89358e-12
rs13107325_T	aGP	expectations	0.0425287	34496	7.90583	3.04422e-12
rs13107325_T	shellNAc	prediction	0.0425196	34496	7.90413	3.08441e-12
rs13107325_T	aGP	social cognitive	0.0424892	34496	7.89847	3.22152e-12
rs13107325_T	aPUT	action	0.0424732	34496	7.89549	3.29779e-12
rs13107325_T	vaTHA	valuable	0.0424707	34496	7.89501	3.30893e-12
rs13107325_T	aPUT	inference	0.0424083	34496	7.88339	3.61944e-12
rs13107325_T	vaTHA	autobiographical	0.0423557	34496	7.87361	3.90828e-12
rs13107325_T	aPUT	tools	0.0423549	34496	7.87345	3.91025e-12
rs13107325_T	vpTHA	unpleasant	0.042336	34496	7.86994	4.01342e-12
rs13107325_T	pPUT	selection	0.0423029	34496	7.86378	4.2078e-12
rs13107325_T	vpTHA	observing	0.0422924	34496	7.86182	4.27225e-12
rs8084351_G	pPUT	musical	0.0422703	34484	7.85633	4.45922e-12
rs13107325_T	vpTHA	color	0.0422643	34496	7.85658	4.45236e-12
rs8084351_G	pPUT	reactivity	0.042192	34484	7.84175	5.00076e-12
rs13107325_T	pGP	learn	0.0421649	34496	7.83807	5.14475e-12
rs13107325_T	dpTHA	memory performance	0.0421623	34496	7.83758	5.16239e-12
rs13107325_T	daTHA	happy faces	0.0421333	34496	7.83218	5.38379e-12
rs13107325_T	vaTHA	threatening	0.0420963	34496	7.82529	5.67619e-12
rs8084351_G	shellNAc	visual motion	0.0420422	34484	7.81386	6.20333e-12
rs13107325_T	vpTHA	inferences	0.0420419	34496	7.81516	6.14522e-12
rs13107325_T	vpTHA	saccade	0.0420377	34496	7.81439	6.18004e-12
rs13107325_T	aPUT	exploration	0.0420338	34496	7.81366	6.20905e-12
rs7604885_A	pHIP	phonological	0.0420196	34279	7.78641	7.67093e-12
rs13107325_T	pGP	matching	0.0419937	34496	7.8062	6.58251e-12
rs7604885_A	dpTHA	linguistic	0.0419907	34279	7.78104	7.9887e-12
rs13107325_T	daTHA	theory mind	0.0419795	34496	7.80354	6.7196e-12
rs13107325_T	vpTHA	eyes	0.041971	34496	7.80196	6.80083e-12
rs13107325_T	daTHA	pleasant	0.0419706	34496	7.80189	6.80151e-12
rs7604885_A	dpTHA	conditioned	0.0419591	34279	7.77517	8.35626e-12
rs13107325_T	aGP	term memory	0.0419561	34496	7.79919	6.94526e-12
rs7604885_A	pHIP	effort	0.0419512	34279	7.77371	8.44895e-12
rs8084351_G	coreNAc	fluency	0.0419445	34484	7.79567	7.13504e-12
rs13107325_T	vaTHA	written	0.0419372	34496	7.79568	7.13504e-12
rs13107325_T	aPUT	learned	0.0419042	34496	7.78953	7.48628e-12
rs8084351_G	pPUT	pictures	0.0418827	34484	7.78416	7.8037e-12
rs13107325_T	pPUT	search	0.0418695	34496	7.78306	7.86838e-12
rs13107325_T	vpTHA	attend	0.0418581	34496	7.78094	7.99039e-12
rs13107325_T	daTHA	disgust	0.041813	34496	7.77254	8.52195e-12
rs8084351_G	pPUT	recall	0.0417899	34484	7.76688	8.90299e-12
rs7604885_A	dpTHA	words	0.0417854	34279	7.74293	1.06838e-11
rs13107325_T	shellNAc	illusion	0.0417844	34496	7.76721	8.88399e-12
rs8084351_G	pPUT	anger	0.0417677	34484	7.76276	9.1924e-12
rs7604885_A	dpTHA	choices	0.0417562	34279	7.73751	1.11235e-11
rs13107325_T	daTHA	coherence	0.0417524	34496	7.76126	9.29349e-12
rs8084351_G	shellNAc	comprehension	0.0417406	34484	7.7577	9.54888e-12
rs13107325_T	vpTHA	salience	0.041717	34496	7.75466	9.77137e-12
rs8084351_G	coreNAc	depth	0.041704	34484	7.75089	1.00563e-11
rs13107325_T	pPUT	vocal	0.0416809	34496	7.74794	1.02874e-11
rs13107325_T	vpTHA	affective	0.0416607	34496	7.74419	1.05906e-11
rs13107325_T	dpTHA	recognition	0.0416591	34496	7.74389	1.06107e-11
rs13107325_T	pPUT	rule	0.041653	34496	7.74274	1.06928e-11
rs13107325_T	pGP	attended	0.0416361	34496	7.73959	1.09459e-11
rs8084351_G	coreNAc	comprehension	0.0416098	34484	7.73335	1.14854e-11
rs7604885_A	dpTHA	decisions	0.0416066	34279	7.70974	1.37537e-11
rs13107325_T	dpTHA	inference	0.0415721	34496	7.72768	1.19973e-11
rs13107325_T	aPUT	mnemonic	0.0415686	34496	7.72703	1.20525e-11
rs7604885_A	pHIP	risky	0.0415546	34279	7.70008	1.4806e-11
rs13107325_T	vpTHA	social interaction	0.0415213	34496	7.71822	1.28913e-11
rs13107325_T	aGP	motion	0.0414973	34496	7.71376	1.33435e-11
rs8084351_G	shellNAc	switch	0.0414409	34484	7.70192	1.45991e-11
rs8084351_G	shellNAc	picture	0.0414258	34484	7.6991	1.49046e-11
rs8084351_G	pPUT	arousal	0.0414241	34484	7.69878	1.49351e-11
rs13107325_T	vaTHA	default mode	0.041378	34496	7.69155	1.57822e-11
rs13107325_T	vpTHA	cued	0.0413621	34496	7.68857	1.61385e-11
rs7604885_A	dpTHA	episodic	0.0412857	34279	7.65018	2.16005e-11
rs13107325_T	mAMY	intentions	0.0412815	34496	7.67358	1.80998e-11
rs8084351_G	coreNAc	social cognition	0.041233	34484	7.66321	1.95861e-11
rs13107325_T	shellNAc	position	0.041231	34496	7.66418	1.94477e-11
rs13107325_T	shellNAc	pain	0.0412124	34496	7.6607	1.99627e-11
rs13107325_T	vpTHA	anticipation	0.0412022	34496	7.65881	2.02506e-11
rs13107325_T	vpTHA	retrieval	0.0411798	34496	7.65463	2.08992e-11
rs13107325_T	daTHA	verbal	0.0411718	34496	7.65315	2.11153e-11
rs13107325_T	vaTHA	sentences	0.0411447	34496	7.64811	2.19286e-11
rs13107325_T	aPUT	feelings	0.0411193	34496	7.64337	2.272e-11
rs13107325_T	daTHA	emotional faces	0.0410952	34496	7.63887	2.35052e-11
rs13107325_T	vaTHA	appraisal	0.0410832	34496	7.63665	2.39032e-11
rs13107325_T	aGP	serial	0.0410755	34496	7.63522	2.41386e-11
rs13107325_T	shellNAc	errors	0.0410468	34496	7.62987	2.51482e-11
rs13107325_T	vpTHA	maintained	0.0410415	34496	7.62889	2.53292e-11
rs13107325_T	aPUT	reaching	0.041025	34496	7.62582	2.59168e-11
rs13107325_T	pGP	placebo controlled	0.0410194	34496	7.62478	2.60924e-11
rs13107325_T	aGP	conditioned	0.0408665	34496	7.5963	3.23858e-11
rs7604885_A	dpTHA	association	0.040835	34279	7.56652	4.04907e-11
rs13107325_T	aPUT	hearing	0.0408292	34496	7.58936	3.41217e-11
rs13107325_T	vpTHA	semantic	0.0407584	34496	7.57618	3.76514e-11
rs13107325_T	vpTHA	visual stimulus	0.0406876	34496	7.563	4.15763e-11
rs8084351_G	pPUT	emotional stimuli	0.0406663	34484	7.55771	4.32615e-11
rs13107325_T	mAMY	sensory motor	0.0406633	34496	7.55847	4.30277e-11
rs13107325_T	shellNAc	beliefs	0.0406513	34496	7.55624	4.37339e-11
rs8084351_G	shellNAc	memory task	0.0406396	34484	7.55275	4.49021e-11
rs8084351_G	shellNAc	target detection	0.0406313	34484	7.55119	4.54019e-11
rs13107325_T	vpTHA	ambiguous	0.0406295	34496	7.55218	4.50802e-11
rs13107325_T	aPUT	error	0.0406051	34496	7.54762	4.66411e-11
rs8084351_G	coreNAc	spontaneous	0.0405946	34484	7.54436	4.77224e-11
rs8084351_G	coreNAc	music	0.0405908	34484	7.54366	4.79367e-11
rs13107325_T	vaTHA	emotional faces	0.0405597	34496	7.53917	4.95482e-11
rs13107325_T	dpTHA	stimulus driven	0.0404945	34496	7.52705	5.42943e-11
rs13107325_T	mAMY	motor task	0.040493	34496	7.52675	5.4393e-11
rs13107325_T	mAMY	audio visual	0.0404876	34496	7.52576	5.47619e-11
rs13107325_T	mAMY	audiovisual	0.0404876	34496	7.52576	5.47619e-11
rs13107325_T	shellNAc	happy	0.0404855	34496	7.52537	5.49021e-11
rs13107325_T	daTHA	implicit	0.0404644	34496	7.52143	5.65322e-11
rs13107325_T	aPUT	semantic	0.0403678	34496	7.50345	6.47078e-11
rs8084351_G	pPUT	familiarity	0.0403219	34484	7.4936	6.9627e-11
rs8084351_G	shellNAc	segregation	0.0403189	34484	7.49305	6.98921e-11
rs13107325_T	shellNAc	eye field	0.0403031	34496	7.49141	7.07092e-11
rs8084351_G	coreNAc	matching task	0.040295	34484	7.4886	7.22092e-11
rs13107325_T	dpTHA	form	0.0402763	34496	7.48641	7.33563e-11
rs13107325_T	daTHA	observing	0.0402546	34496	7.48238	7.55459e-11
rs13107325_T	daTHA	gaze	0.0402323	34496	7.47823	7.78969e-11
rs7604885_A	pHIP	word form	0.0402265	34279	7.45359	9.33687e-11
rs13107325_T	shellNAc	association	0.040124	34496	7.45806	9.04312e-11
rs13107325_T	daTHA	associations	0.0401107	34496	7.45558	9.2112e-11
rs8084351_G	pPUT	emotional	0.0401096	34484	7.45407	9.30511e-11
rs13107325_T	vpTHA	early visual	0.0401028	34496	7.45412	9.30511e-11
rs13107325_T	pPUT	stimulus driven	0.0400994	34496	7.45349	9.33851e-11
rs13107325_T	vaTHA	salient	0.0400686	34496	7.44774	9.74543e-11
rs8084351_G	pPUT	virtual	0.040063	34484	7.44541	9.91483e-11
rs13107325_T	vpTHA	spontaneous	0.0400436	34496	7.4431	1.00854e-10
rs8084351_G	coreNAc	fearful faces	0.0399896	34484	7.43175	1.09514e-10
rs8084351_G	pPUT	emotional valence	0.0399894	34484	7.4317	1.09514e-10
rs13107325_T	pPUT	cue	0.0399733	34496	7.43	1.10883e-10
rs7604885_A	dpTHA	familiarity	0.0399728	34279	7.40651	1.31775e-10
rs8084351_G	pPUT	auditory stimuli	0.0399374	34484	7.42204	1.17604e-10
rs7604885_A	dpTHA	neutral stimuli	0.0399316	34279	7.39886	1.39406e-10
rs7604885_A	pHIP	conditioned	0.0398926	34279	7.39161	1.46967e-10
rs7604885_A	dpTHA	success	0.0398849	34279	7.39019	1.48353e-10
rs13107325_T	aPUT	motion	0.0398593	34496	7.40877	1.29637e-10
rs13107325_T	pGP	integrating	0.0398585	34496	7.40863	1.2972e-10
rs8084351_G	pPUT	fearful	0.0398458	34484	7.40497	1.33236e-10
rs8084351_G	coreNAc	segregation	0.0397903	34484	7.39464	1.43758e-10
rs13107325_T	vpTHA	sounds	0.0397737	34496	7.39284	1.45652e-10
rs13107325_T	shellNAc	pleasant	0.0397666	34496	7.39152	1.46983e-10
rs13107325_T	dpTHA	threatening	0.0397622	34496	7.39069	1.4784e-10
rs7604885_A	pHIP	combination	0.039723	34279	7.36015	1.84682e-10
rs13107325_T	daTHA	arousal	0.039716	34496	7.38211	1.57296e-10
rs8084351_G	shellNAc	retrieved	0.0396737	34484	7.37295	1.68408e-10
rs13107325_T	pPUT	form	0.0396289	34496	7.36589	1.77255e-10
rs13107325_T	daTHA	face recognition	0.0396256	34496	7.36528	1.77991e-10
rs13107325_T	dpTHA	category	0.0396146	34496	7.36323	1.80677e-10
rs13107325_T	daTHA	recognize	0.0396021	34496	7.36091	1.83688e-10
rs8084351_G	shellNAc	similarity	0.0395766	34484	7.35487	1.9193e-10
rs13107325_T	daTHA	episodic	0.0395601	34496	7.35308	1.94286e-10
rs7604885_A	pHIP	gains	0.0395575	34279	7.32943	2.30202e-10
rs7604885_A	pHIP	word recognition	0.0395561	34279	7.32917	2.30565e-10
rs13107325_T	shellNAc	expected	0.0395535	34496	7.35185	1.95993e-10
rs8084351_G	pPUT	avoidance	0.0395259	34484	7.34543	2.05036e-10
rs13107325_T	vpTHA	contexts	0.039525	34496	7.34655	2.03494e-10
rs13107325_T	daTHA	memory	0.0395141	34496	7.34452	2.06264e-10
rs7604885_A	pHIP	shift	0.0394923	34279	7.31733	2.51287e-10
rs8084351_G	coreNAc	memory task	0.0394572	34484	7.33265	2.24989e-10
rs13107325_T	aGP	belief	0.0394521	34496	7.33298	2.24536e-10
rs13107325_T	dpTHA	mood	0.039357	34496	7.31527	2.54931e-10
rs13107325_T	aGP	early visual	0.0393532	34496	7.31456	2.5607e-10
rs8084351_G	pPUT	word recognition	0.039351	34484	7.31289	2.5907e-10
rs8084351_G	pPUT	faces	0.0392901	34484	7.30154	2.81169e-10
rs8084351_G	pPUT	predictions	0.0392833	34484	7.30029	2.83692e-10
rs8084351_G	coreNAc	visual auditory	0.0392814	34484	7.29992	2.8435e-10
rs13107325_T	vpTHA	spoken	0.0392474	34496	7.29487	2.94961e-10
rs7604885_A	pHIP	secondary somatosensory	0.0392366	34279	7.26987	3.53697e-10
rs8084351_G	aPUT	oriented	0.03922	34484	7.2885	3.08496e-10
rs7604885_A	pHIP	placebo controlled	0.0392153	34279	7.26594	3.63849e-10
rs13107325_T	lAMY	retention	0.0392138	34496	7.28862	3.08338e-10
rs13107325_T	dpTHA	word	0.0391736	34496	7.28113	3.2566e-10
rs13107325_T	pGP	anticipatory	0.0391356	34496	7.27406	3.43007e-10
rs8084351_G	pPUT	salient	0.0390831	34484	7.26302	3.71282e-10
rs13107325_T	lAMY	search	0.0390696	34496	7.26177	3.74559e-10
rs8084351_G	shellNAc	novelty	0.0390651	34484	7.25966	3.80139e-10
rs8084351_G	shellNAc	span	0.039034	34484	7.25388	3.96226e-10
rs13107325_T	pGP	subtraction	0.0390329	34496	7.25494	3.93453e-10
rs13107325_T	aPUT	navigation	0.0389369	34496	7.23707	4.47217e-10
rs13107325_T	vaTHA	acoustic	0.0389348	34496	7.23667	4.48355e-10
rs13107325_T	daTHA	written	0.0389259	34496	7.23502	4.53472e-10
rs13107325_T	vaTHA	personality	0.0388979	34496	7.22982	4.70805e-10
rs7604885_A	pHIP	early visual	0.0388608	34279	7.20014	5.81268e-10
rs13107325_T	vaTHA	theory mind	0.0388308	34496	7.21731	5.14468e-10
rs13107325_T	daTHA	empirical	0.038809	34496	7.21327	5.29342e-10
rs13107325_T	dpTHA	syntactic	0.0387508	34496	7.20242	5.71788e-10
rs13107325_T	mAMY	finger tapping	0.0387246	34496	7.19754	5.92118e-10
rs13107325_T	aGP	empathy	0.0387147	34496	7.1957	5.99914e-10
rs13107325_T	lAMY	successful	0.0386371	34496	7.18127	6.6514e-10
rs8084351_G	shellNAc	selection	0.0385943	34484	7.17204	7.09815e-10
rs8084351_G	shellNAc	language comprehension	0.0385716	34484	7.16783	7.31084e-10
rs13107325_T	daTHA	demanding	0.0385442	34496	7.16397	7.51328e-10
rs13107325_T	vpTHA	nouns	0.0384824	34496	7.15247	8.154e-10
rs13107325_T	pGP	repetitive	0.038456	34496	7.14756	8.44391e-10
rs13107325_T	pPUT	navigation	0.038441	34496	7.14476	8.61091e-10
rs13107325_T	daTHA	reappraisal	0.0384305	34496	7.14281	8.72681e-10
rs13107325_T	pGP	perspective	0.0384103	34496	7.13904	8.96593e-10
rs8084351_G	pPUT	emotion regulation	0.0383963	34484	7.13519	9.21265e-10
rs13107325_T	shellNAc	limb	0.0383939	34496	7.13599	9.16323e-10
rs7604885_A	pHIP	rhythm	0.038383	34279	7.11148	1.0895e-09
rs8084351_G	shellNAc	autonomic	0.038355	34484	7.12751	9.72548e-10
rs13107325_T	pGP	word form	0.0383505	34496	7.12792	9.70061e-10
rs13107325_T	daTHA	dorsal attention	0.0383288	34496	7.12387	9.97765e-10
rs8084351_G	pPUT	face recognition	0.0383206	34484	7.12111	1.01714e-09
rs13107325_T	vaTHA	attend	0.0382936	34496	7.11732	1.04506e-09
rs8084351_G	pPUT	personality traits	0.0382542	34484	7.10875	1.11069e-09
rs13107325_T	daTHA	orientation	0.0382376	34496	7.1069	1.12476e-09
rs8084351_G	coreNAc	combination	0.0382302	34484	7.10429	1.1453e-09
rs13107325_T	aPUT	selection	0.0381901	34496	7.09806	1.19664e-09
rs8084351_G	pPUT	retrieval	0.0381483	34484	7.08904	1.27619e-09
rs7604885_A	dpTHA	memory wm	0.038133	34279	7.0651	1.51069e-09
rs13107325_T	mAMY	series	0.0380779	34496	7.07718	1.38686e-09
rs7604885_A	dpTHA	control processes	0.038073	34279	7.05396	1.63217e-09
rs13107325_T	aPUT	music	0.0380703	34496	7.07577	1.40052e-09
rs8084351_G	shellNAc	concepts	0.0380105	34484	7.06341	1.52844e-09
rs8084351_G	shellNAc	skin	0.0379379	34484	7.04988	1.67924e-09
rs13107325_T	vaTHA	visual word	0.0379151	34496	7.04687	1.7152e-09
rs13107325_T	aGP	head	0.0378844	34496	7.04116	1.78422e-09
rs8084351_G	aPUT	self reported	0.0378578	34484	7.03499	1.86347e-09
rs8084351_G	pPUT	sexual	0.0378533	34484	7.03414	1.87405e-09
rs13107325_T	vaTHA	integrative	0.0378202	34496	7.02921	1.9384e-09
rs13107325_T	pPUT	cued	0.0378088	34496	7.02708	1.96673e-09
rs8084351_G	pPUT	autobiographical memory	0.0378053	34484	7.02522	1.99233e-09
rs13107325_T	vpTHA	combinations	0.0377955	34496	7.02461	2.00029e-09
rs13107325_T	dpTHA	default mode	0.0377905	34496	7.02368	2.01279e-09
rs8084351_G	pPUT	novelty	0.0377807	34484	7.02063	2.05566e-09
rs8084351_G	pPUT	anxiety	0.037721	34484	7.00953	2.22022e-09
rs8084351_G	shellNAc	visual stimuli	0.0376758	34484	7.00112	2.35484e-09
rs13107325_T	vpTHA	neutral stimuli	0.0376592	34496	6.99924	2.38566e-09
rs13107325_T	vaTHA	incongruent	0.0376181	34496	6.99159	2.51724e-09
rs13107325_T	pPUT	selectivity	0.0376109	34496	6.99024	2.53866e-09
rs13107325_T	pGP	oddball	0.0375665	34496	6.98199	2.68611e-09
rs8084351_G	coreNAc	concepts	0.0375633	34484	6.98018	2.71886e-09
rs7604885_A	dpTHA	exploration	0.0375612	34279	6.95901	3.13996e-09
rs8084351_G	coreNAc	voice	0.0375572	34484	6.97905	2.73977e-09
rs13107325_T	pGP	associative	0.0375154	34496	6.97247	2.86543e-09
rs8084351_G	pPUT	recognizing	0.0375033	34484	6.96902	2.93434e-09
rs13107325_T	dpTHA	word form	0.0374955	34496	6.96877	2.93833e-09
rs13107325_T	aPUT	motor task	0.0374586	34496	6.96191	3.07906e-09
rs13107325_T	vpTHA	expectancy	0.0374367	34496	6.95783	3.16485e-09
rs13107325_T	pGP	eating	0.0374128	34496	6.95339	3.26228e-09
rs13107325_T	vpTHA	delay	0.0374118	34496	6.95319	3.26554e-09
rs8084351_G	coreNAc	consciousness	0.0373826	34484	6.94656	3.42003e-09
rs13107325_T	aPUT	color	0.0373439	34496	6.94056	3.56432e-09
rs8084351_G	shellNAc	sentence	0.0373434	34484	6.93925	3.59471e-09
rs13107325_T	vpTHA	induction	0.0373303	34496	6.93802	3.62468e-09
rs8084351_G	pPUT	contexts	0.037328	34484	6.9364	3.66387e-09
rs13107325_T	aGP	avoidance	0.0373169	34496	6.93553	3.68506e-09
rs7604885_A	dpTHA	semantic	0.0373027	34279	6.91105	4.35222e-09
rs8084351_G	pPUT	neutral stimuli	0.0373001	34484	6.9312	3.79523e-09
rs13107325_T	vaTHA	decisions	0.0372937	34496	6.93122	3.79523e-09
rs13107325_T	daTHA	intentions	0.0372662	34496	6.92609	3.93151e-09
rs7604885_A	pHIP	reach	0.0372543	34279	6.90207	4.62436e-09
rs13107325_T	vaTHA	avoidance	0.0372448	34496	6.92211	4.04206e-09
rs8084351_G	pPUT	conditioned	0.0372195	34484	6.9162	4.20455e-09
rs8084351_G	pPUT	valence	0.0371977	34484	6.91214	4.3234e-09
rs13107325_T	vaTHA	autobiographical memory	0.0371662	34496	6.9075	4.45552e-09
rs13107325_T	dpTHA	remembered	0.0371387	34496	6.90236	4.6159e-09
rs13107325_T	pGP	match	0.0370663	34496	6.8889	5.06639e-09
rs7604885_A	dpTHA	default mode	0.0370363	34279	6.86162	6.09781e-09
rs7604885_A	pHIP	sensorimotor	0.0370345	34279	6.8613	6.10963e-09
rs8084351_G	shellNAc	recollection	0.0370316	34484	6.88124	5.34032e-09
rs13107325_T	aPUT	emotional faces	0.037028	34496	6.88177	5.32218e-09
rs13107325_T	aPUT	reading	0.0370073	34496	6.87792	5.45591e-09
rs13107325_T	vpTHA	prospective	0.0369996	34496	6.87648	5.50902e-09
rs7604885_A	dpTHA	recollection	0.0369989	34279	6.85468	6.38455e-09
rs7604885_A	pHIP	estimation	0.0369513	34279	6.84586	6.77295e-09
rs7604885_A	dpTHA	fearful	0.0369461	34279	6.84489	6.81617e-09
rs8084351_G	shellNAc	placebo controlled	0.0369457	34484	6.86526	5.95084e-09
rs8084351_G	pPUT	fearful faces	0.0369394	34484	6.86409	5.99751e-09
rs8084351_G	shellNAc	recognition memory	0.036935	34484	6.86326	6.02997e-09
rs13107325_T	pPUT	attend	0.0369116	34496	6.8601	6.1559e-09
rs13107325_T	aPUT	induction	0.0368927	34496	6.8566	6.30148e-09
rs7604885_A	pHIP	finger tapping	0.036888	34279	6.83412	7.32377e-09
rs8084351_G	pPUT	induction	0.0368682	34484	6.85084	6.55268e-09
rs7604885_A	pHIP	conceptual	0.0368476	34279	6.82662	7.70775e-09
rs13107325_T	aPUT	judgment	0.0368473	34496	6.84813	6.67552e-09
rs13107325_T	daTHA	success	0.036844	34496	6.84752	6.69902e-09
rs9398171_C	aCAU	predictions	0.0368218	34278	6.82173	7.96617e-09
rs8084351_G	pPUT	autobiographical	0.0368189	34484	6.84166	6.96325e-09
rs8084351_G	pPUT	recollection	0.0368027	34484	6.83865	7.10566e-09
rs9398171_C	aCAU	integrate	0.0367837	34278	6.81466	8.35227e-09
rs7604885_A	pHIP	visual stimuli	0.0367143	34279	6.8019	9.10923e-09
rs13107325_T	aPUT	visuomotor	0.0367142	34496	6.82337	7.87766e-09
rs13107325_T	daTHA	storage	0.0366889	34496	6.81866	8.13388e-09
rs8084351_G	pPUT	neutral faces	0.0366551	34484	6.81119	8.55206e-09
rs8084351_G	pPUT	explicit	0.0366329	34484	6.80705	8.79455e-09
rs8084351_G	shellNAc	rewarding	0.0365869	34484	6.7985	9.31865e-09
rs13107325_T	daTHA	salient	0.0365847	34496	6.79927	9.27237e-09
rs13107325_T	aPUT	shifting	0.0365782	34496	6.79806	9.34359e-09
rs9398171_C	pGP	effortful	0.0365461	34278	6.77059	1.12194e-08
rs9398171_C	aCAU	retrieval	0.0365214	34278	6.76601	1.15548e-08
