## supplementary table for "Dopaminergic-related Anatomical Pattern of Dorsal Striatum in Schizophrenia" (part 2 of 3)

### Sheet: TableS16_SNP_with_ReFS (continued)
TableS16. The association between subcortical ReFS and schizophrenia-related SNPs
rs13107325_T	daTHA	depth	0.0365146	34496	6.78622	1.01166e-08
rs8084351_G	pPUT	predicts	0.0365118	34484	6.78453	1.02245e-08
rs13107325_T	daTHA	facial	0.0364947	34496	6.78253	1.03633e-08
rs8084351_G	pPUT	personality	0.0364536	34484	6.77369	1.09918e-08
rs13107325_T	daTHA	autonomic	0.0364384	34496	6.77204	1.11101e-08
rs8084351_G	shellNAc	reading	0.0364297	34484	6.76925	1.13144e-08
rs8084351_G	shellNAc	sentences	0.0364236	34484	6.7681	1.14001e-08
rs13107325_T	aGP	attribution	0.0364067	34496	6.76614	1.15471e-08
rs8084351_G	pPUT	attended	0.0363728	34484	6.75866	1.21282e-08
rs140365013_A	shellNAc	space	0.0363725	34491	6.75929	1.20794e-08
rs13107325_T	aPUT	foot	0.0363529	34496	6.75614	1.23275e-08
rs9398171_C	vpTHA	vocal	0.03635	34278	6.73422	1.42638e-08
rs7604885_A	dpTHA	spatial temporal	0.0363401	34279	6.73247	1.44306e-08
rs13107325_T	pGP	binding	0.0363241	34496	6.75077	1.27736e-08
rs7604885_A	pHIP	contextual	0.0363138	34279	6.72758	1.48914e-08
rs13107325_T	mAMY	affective	0.0363088	34496	6.74792	1.30126e-08
rs7604885_A	pHIP	bias	0.0362963	34279	6.72434	1.52102e-08
rs13107325_T	dpTHA	combinations	0.0362856	34496	6.7436	1.33952e-08
rs7604885_A	dpTHA	visual word	0.0362552	34279	6.71672	1.59862e-08
rs13107325_T	shellNAc	aversive	0.0362092	34496	6.72939	1.47277e-08
rs13107325_T	shellNAc	emotional stimuli	0.0361796	34496	6.72388	1.52465e-08
rs8084351_G	pPUT	expression	0.0361647	34484	6.71994	1.56527e-08
rs13107325_T	aGP	error	0.036164	34496	6.72098	1.5547e-08
rs8084351_G	pPUT	social	0.0361605	34484	6.71916	1.57306e-08
rs13107325_T	shellNAc	money	0.036137	34496	6.71595	1.60643e-08
rs8084351_G	coreNAc	congruent	0.0361179	34484	6.71122	1.6575e-08
rs8084351_G	pPUT	angry	0.0361133	34484	6.71038	1.66646e-08
rs13107325_T	aPUT	expected	0.0361129	34496	6.71147	1.65521e-08
rs8084351_G	pPUT	space	0.0361066	34484	6.70913	1.68021e-08
rs9398171_C	aCAU	detection	0.0361001	34278	6.68786	1.93446e-08
rs13107325_T	mAMY	identification	0.0360987	34496	6.70883	1.68306e-08
rs13107325_T	aPUT	arm	0.0360885	34496	6.70693	1.70448e-08
rs7604885_A	pHIP	multisensory	0.0360842	34279	6.685	1.97037e-08
rs13107325_T	mAMY	automated	0.0360711	34496	6.7037	1.742e-08
rs13107325_T	shellNAc	naming	0.0360607	34496	6.70175	1.76409e-08
rs13107325_T	dpTHA	success	0.0360602	34496	6.70167	1.76445e-08
rs7604885_A	pHIP	arm	0.036059	34279	6.68033	2.03209e-08
rs13107325_T	aPUT	naming	0.0360395	34496	6.69781	1.81034e-08
rs7604885_A	pHIP	attending	0.0360356	34279	6.67598	2.08729e-08
rs13107325_T	dpTHA	color	0.03599	34496	6.6886	1.92519e-08
rs13107325_T	pGP	interference	0.0359804	34496	6.68681	1.9467e-08
rs13107325_T	shellNAc	salient	0.035944	34496	6.68004	2.03523e-08
rs8084351_G	shellNAc	recall	0.0359406	34484	6.67824	2.05881e-08
rs8084351_G	pPUT	preferential	0.0359387	34484	6.67789	2.06302e-08
rs13107325_T	aGP	integrate	0.0359382	34496	6.67896	2.04952e-08
rs140365013_A	coreNAc	probabilistic	0.0359342	34491	6.67773	2.06454e-08
rs13107325_T	aGP	target	0.0359294	34496	6.67732	2.0696e-08
rs13107325_T	aGP	reaching	0.0359267	34496	6.67681	2.07607e-08
rs13107325_T	aGP	placebo	0.035907	34496	6.67315	2.12703e-08
rs13107325_T	dpTHA	match	0.0358909	34496	6.67016	2.17005e-08
rs13107325_T	vpTHA	endogenous	0.0358666	34496	6.66564	2.23628e-08
rs13107325_T	pPUT	probabilistic	0.0358257	34496	6.65802	2.35338e-08
rs7604885_A	pHIP	digit	0.0358225	34279	6.63645	2.70387e-08
rs140365013_A	coreNAc	punishment	0.0358071	34491	6.65408	2.41301e-08
rs13107325_T	dpTHA	coherent	0.0357971	34496	6.6527	2.43492e-08
rs9398171_C	vpTHA	incongruent	0.0357957	34278	6.63138	2.79623e-08
rs13107325_T	dpTHA	memories	0.0357821	34496	6.64992	2.47791e-08
rs13107325_T	shellNAc	learning	0.035773	34496	6.64822	2.50573e-08
rs13107325_T	vpTHA	recognition memory	0.0357717	34496	6.64798	2.50894e-08
rs13107325_T	daTHA	learn	0.035762	34496	6.64618	2.53722e-08
rs9398171_C	aCAU	flexibility	0.0357292	34278	6.61906	3.0288e-08
rs8084351_G	coreNAc	recognition	0.0357179	34484	6.63681	2.69797e-08
rs13107325_T	vaTHA	cue	0.0356802	34496	6.63095	2.80322e-08
rs13107325_T	vpTHA	taste	0.0356652	34496	6.62815	2.8539e-08
rs8084351_G	shellNAc	movement	0.0356636	34484	6.6267	2.87806e-08
rs13107325_T	aGP	eye	0.0356364	34496	6.6228	2.95385e-08
rs8084351_G	coreNAc	cued	0.0356175	34484	6.61813	3.04652e-08
rs13107325_T	dpTHA	reappraisal	0.0355897	34496	6.6141	3.12947e-08
rs8084351_G	shellNAc	words	0.0355893	34484	6.61289	3.15412e-08
rs7604885_A	pHIP	consciousness	0.0355828	34279	6.592	3.61395e-08
rs13107325_T	pGP	sensory	0.0355791	34496	6.61213	3.16926e-08
rs7604885_A	pHIP	expectations	0.0355612	34279	6.58799	3.70891e-08
rs7604885_A	dpTHA	phonological	0.0355139	34279	6.57922	3.92208e-08
rs7604885_A	pHIP	speech production	0.0355126	34279	6.57897	3.92733e-08
rs13107325_T	daTHA	insights	0.0355085	34496	6.599	3.45547e-08
rs13107325_T	pPUT	language	0.0355008	34496	6.59757	3.48782e-08
rs8084351_G	shellNAc	sensations	0.0354956	34484	6.59545	3.53557e-08
rs13107325_T	shellNAc	recognize	0.0354923	34496	6.59598	3.52407e-08
rs13107325_T	pGP	preparation	0.0354824	34496	6.59414	3.56428e-08
rs13107325_T	vaTHA	sex	0.0354668	34496	6.59124	3.6308e-08
rs13107325_T	vaTHA	remember	0.0354622	34496	6.59038	3.65072e-08
rs140365013_A	vaTHA	visual field	0.0354509	34491	6.5878	3.71202e-08
rs13107325_T	shellNAc	sexual	0.035437	34496	6.5857	3.76363e-08
rs13107325_T	pPUT	numbers	0.0354254	34496	6.58354	3.81734e-08
rs13107325_T	vpTHA	motivational	0.0354041	34496	6.57957	3.91385e-08
rs9398171_C	vpTHA	matching	0.0354029	34278	6.55852	4.48163e-08
rs13107325_T	dpTHA	episodic	0.0353649	34496	6.57228	4.10325e-08
rs8084351_G	shellNAc	verbs	0.0353535	34484	6.56901	4.19123e-08
rs13107325_T	dpTHA	congruency	0.0353471	34496	6.56896	4.19132e-08
rs8084351_G	coreNAc	pseudowords	0.0353468	34484	6.56777	4.2206e-08
rs13107325_T	mAMY	predicts	0.0353455	34496	6.56867	4.1981e-08
rs7604885_A	pHIP	read	0.0353396	34279	6.54688	4.8269e-08
rs140365013_A	coreNAc	incongruent	0.0353394	34491	6.56706	4.23786e-08
rs13107325_T	aPUT	consolidation	0.0353341	34496	6.56655	4.25102e-08
rs9398171_C	aCAU	read	0.035334	34278	6.54575	4.86016e-08
rs13107325_T	aPUT	motor control	0.0353225	34496	6.56438	4.31169e-08
rs7604885_A	pHIP	visuospatial	0.0353036	34279	6.5402	5.03695e-08
rs8084351_G	coreNAc	calculation	0.035289	34484	6.55701	4.52546e-08
rs9398171_C	vpTHA	musical	0.0352805	34278	6.53582	5.17937e-08
rs9398171_C	aCAU	selection	0.0352488	34278	6.52993	5.37066e-08
rs7604885_A	aHIP	learning	0.0352453	34279	6.52939	5.38651e-08
rs7604885_A	pHIP	identification	0.0352197	34279	6.52463	5.55456e-08
rs7604885_A	dpTHA	remembering	0.0352125	34279	6.5233	5.60038e-08
rs13107325_T	vpTHA	intelligence	0.0352078	34496	6.54305	4.94488e-08
rs8084351_G	aPUT	social cognition	0.0351775	34484	6.53628	5.16502e-08
rs9398171_C	shellNAc	inhibition	0.0351623	34278	6.5139	5.94797e-08
rs13107325_T	vaTHA	listened	0.0351618	34496	6.53448	5.22012e-08
rs8084351_G	shellNAc	retrieval	0.0351544	34484	6.53197	5.30471e-08
rs9398171_C	aCAU	timing	0.0351542	34278	6.5124	6.00171e-08
rs13107325_T	pGP	sensory motor	0.0351468	34496	6.53169	5.31304e-08
rs8084351_G	shellNAc	default mode	0.0351439	34484	6.53002	5.36889e-08
rs8084351_G	pPUT	eating	0.0351108	34484	6.52386	5.58089e-08
rs13107325_T	pGP	retrieval	0.0351007	34496	6.52311	5.60502e-08
rs140365013_A	vaTHA	learning	0.03509	34491	6.52066	5.69537e-08
rs7604885_A	dpTHA	verbal	0.0350624	34279	6.49547	6.68714e-08
rs13107325_T	mAMY	self reported	0.0350571	34496	6.51501	5.90783e-08
rs9398171_C	pGP	numerical	0.035051	34278	6.49325	6.77538e-08
rs7604885_A	pHIP	neutral pictures	0.0350441	34279	6.49206	6.82201e-08
rs8084351_G	aPUT	eating	0.0350373	34484	6.51018	6.08831e-08
rs13107325_T	daTHA	mental imagery	0.035015	34496	6.50716	6.20966e-08
rs8084351_G	pPUT	threat	0.0350125	34484	6.50557	6.27357e-08
rs13107325_T	vpTHA	stimulus driven	0.0349922	34496	6.50293	6.38038e-08
rs8084351_G	pPUT	recognition	0.0349526	34484	6.49444	6.72826e-08
rs8084351_G	shellNAc	decision task	0.0349365	34484	6.49143	6.84772e-08
rs13107325_T	vpTHA	conscious	0.0349244	34496	6.49031	6.89657e-08
rs8084351_G	pPUT	fear	0.0348957	34484	6.48385	7.1935e-08
rs8084351_G	pPUT	identification	0.0348935	34484	6.48344	7.21061e-08
rs13107325_T	aPUT	voice	0.0348855	34496	6.48309	7.22521e-08
rs9398171_C	vpTHA	selectivity	0.0348831	34278	6.46211	8.26538e-08
rs8084351_G	pPUT	sex	0.0348636	34484	6.47788	7.47356e-08
rs13107325_T	vaTHA	maintaining	0.0348509	34496	6.47664	7.53261e-08
rs8084351_G	coreNAc	retrieval	0.0348333	34484	6.47225	7.74727e-08
rs13107325_T	aCAU	encode	0.0348246	34496	6.47174	7.76543e-08
rs13107325_T	dpTHA	acoustic	0.0347906	34496	6.46542	8.09142e-08
rs7604885_A	pHIP	learn	0.0347583	34279	6.43907	9.57718e-08
rs13107325_T	pGP	painful	0.0347236	34496	6.45295	8.76502e-08
rs13107325_T	shellNAc	stroop	0.0347206	34496	6.45239	8.78881e-08
rs13107325_T	shellNAc	gestures	0.0347073	34496	6.44992	8.93042e-08
rs7604885_A	dpTHA	suppression	0.0347019	34279	6.4286	1.0239e-07
rs7604885_A	dpTHA	remembered	0.0346971	34279	6.42771	1.02926e-07
rs8084351_G	shellNAc	personal	0.0346668	34484	6.44126	9.44209e-08
rs9398171_C	dpTHA	emotions	0.0346611	34278	6.42094	1.07324e-07
rs8084351_G	pPUT	judgments	0.0346231	34484	6.43313	9.95128e-08
rs9398171_C	aCAU	eye movement	0.0346132	34278	6.41204	1.13549e-07
rs8084351_G	pPUT	gains	0.03461	34484	6.43069	1.01088e-07
rs13107325_T	mAMY	eye	0.034602	34496	6.43033	1.01262e-07
rs9398171_C	daTHA	inferences	0.0345929	34278	6.40829	1.16304e-07
rs9398171_C	aCAU	disgust	0.0345912	34278	6.40797	1.16511e-07
rs7604885_A	dpTHA	written	0.034589	34279	6.40767	1.16703e-07
rs8084351_G	shellNAc	virtual	0.0345666	34484	6.42262	1.06277e-07
rs8084351_G	pPUT	visuospatial	0.0345661	34484	6.42253	1.06303e-07
rs7604885_A	pHIP	attend	0.03454	34279	6.39857	1.23583e-07
rs13107325_T	vpTHA	auditory visual	0.0345359	34496	6.41803	1.09281e-07
rs8084351_G	shellNAc	distractors	0.0345338	34484	6.41653	1.10321e-07
rs7604885_A	dpTHA	binding	0.0344939	34279	6.39002	1.30265e-07
rs13107325_T	pPUT	action observation	0.0344925	34496	6.40996	1.15065e-07
rs7604885_A	pHIP	intelligence	0.0344879	34279	6.38891	1.31154e-07
rs7604885_A	pHIP	actions	0.0344877	34279	6.38888	1.31154e-07
rs8084351_G	pPUT	visual word	0.0344606	34484	6.4029	1.20276e-07
rs8084351_G	pPUT	predict	0.0344544	34484	6.40176	1.21136e-07
rs9398171_C	aCAU	repeat	0.0344526	34278	6.38227	1.36584e-07
rs7604885_A	pHIP	visual stimulus	0.0344364	34279	6.37935	1.38985e-07
rs8084351_G	coreNAc	neutral pictures	0.0344354	34484	6.39823	1.2381e-07
rs13107325_T	dpTHA	categories	0.0344316	34496	6.39863	1.23564e-07
rs8084351_G	pPUT	disgust	0.0344249	34484	6.39626	1.2529e-07
rs8084351_G	pPUT	self referential	0.0344221	34484	6.39574	1.25674e-07
rs9398171_C	aCAU	index finger	0.0344186	34278	6.37596	1.42003e-07
rs7604885_A	dpTHA	expression	0.0344165	34279	6.37567	1.42222e-07
rs8084351_G	pGP	reactivity	0.0343938	34484	6.39047	1.29907e-07
rs13107325_T	dpTHA	automatic	0.0343732	34496	6.38776	1.31975e-07
rs13107325_T	daTHA	rotation	0.0343708	34496	6.38731	1.32325e-07
rs8084351_G	pPUT	repetition	0.0343488	34484	6.3821	1.36634e-07
rs9398171_C	pGP	action	0.0343472	34278	6.36273	1.54433e-07
rs8084351_G	shellNAc	observing	0.034347	34484	6.38177	1.36881e-07
rs13107325_T	shellNAc	eye	0.0343469	34496	6.38287	1.36127e-07
rs9398171_C	aCAU	long term	0.03434	34278	6.36137	1.55697e-07
rs13107325_T	mAMY	acoustic	0.0342927	34496	6.37278	1.4487e-07
rs13107325_T	dpTHA	decoding	0.0342881	34496	6.37193	1.45629e-07
rs9398171_C	vpTHA	visual stimuli	0.0342878	34278	6.3517	1.65267e-07
rs7604885_A	pHIP	position	0.0342734	34279	6.34912	1.68009e-07
rs13107325_T	aPUT	combinations	0.0342537	34496	6.36552	1.51739e-07
rs13107325_T	daTHA	responsiveness	0.0342208	34496	6.3594	1.576e-07
rs13107325_T	aPUT	series	0.0342196	34496	6.35918	1.57774e-07
rs7604885_A	dpTHA	tools	0.0342005	34279	6.33561	1.82239e-07
rs13107325_T	lAMY	choice	0.0341923	34496	6.3541	1.62807e-07
rs7604885_A	pHIP	primary motor	0.0341853	34279	6.33279	1.85247e-07
rs13107325_T	daTHA	words	0.0341638	34496	6.3488	1.68293e-07
rs13107325_T	aGP	self reported	0.0341568	34496	6.34751	1.69552e-07
rs13107325_T	pPUT	competing	0.0341544	34496	6.34704	1.70006e-07
rs9398171_C	aCAU	attribution	0.0341512	34278	6.32636	1.92564e-07
rs13107325_T	mAMY	social interaction	0.0341429	34496	6.34492	1.72267e-07
rs13107325_T	vaTHA	prospective	0.0341426	34496	6.34486	1.72267e-07
rs13107325_T	mAMY	mentalizing	0.0341327	34496	6.34301	1.74298e-07
rs13107325_T	shellNAc	work	0.0341236	34496	6.34133	1.75984e-07
rs13107325_T	mAMY	empathic	0.034117	34496	6.34009	1.77339e-07
rs13107325_T	mAMY	personality traits	0.0340966	34496	6.3363	1.81466e-07
rs13107325_T	dpTHA	speech	0.0340885	34496	6.33478	1.83141e-07
rs13107325_T	dpTHA	threat	0.0340846	34496	6.33407	1.83873e-07
rs13107325_T	mAMY	learning	0.0340801	34496	6.33322	1.8477e-07
rs9398171_C	vpTHA	successful	0.0340728	34278	6.31183	2.11061e-07
rs4702_G	mAMY	autonomic	0.0340629	34496	6.33002	1.88406e-07
rs9398171_C	dpTHA	visual attention	0.0340553	34278	6.30859	2.1525e-07
rs13107325_T	shellNAc	object	0.0340552	34496	6.3286	1.90081e-07
rs8084351_G	shellNAc	pseudowords	0.0340505	34484	6.32662	1.92357e-07
rs8084351_G	pPUT	order	0.0340498	34484	6.32649	1.92452e-07
rs13107325_T	lAMY	attentional	0.03404	34496	6.32577	1.93232e-07
rs9398171_C	pGP	avoid	0.0340355	34278	6.30491	2.20279e-07
rs8084351_G	shellNAc	read	0.0340318	34484	6.32314	1.96415e-07
rs7604885_A	dpTHA	work	0.033997	34279	6.29786	2.30309e-07
rs9398171_C	aCAU	word	0.033993	34278	6.29703	2.31404e-07
rs8084351_G	shellNAc	orienting	0.0339591	34484	6.30961	2.13887e-07
rs13107325_T	aCAU	sensation	0.0339151	34496	6.30252	2.23611e-07
rs8084351_G	pPUT	neutral pictures	0.0339074	34484	6.29999	2.27218e-07
rs8084351_G	pPUT	happy faces	0.0338888	34484	6.29654	2.32033e-07
rs9398171_C	daTHA	eye movement	0.0338837	34278	6.27675	2.6254e-07
rs13107325_T	pGP	detect	0.0338734	34496	6.29477	2.34545e-07
rs9398171_C	aCAU	written	0.0338728	34278	6.27473	2.65655e-07
rs13107325_T	aGP	sexual	0.0338676	34496	6.29369	2.36111e-07
rs13107325_T	aGP	aversive	0.0338526	34496	6.29091	2.40304e-07
rs13107325_T	mAMY	visual stimuli	0.0338338	34496	6.2874	2.4572e-07
rs13107325_T	aGP	anxiety	0.0337626	34496	6.27415	2.66547e-07
rs13107325_T	aCAU	empathy	0.0337387	34496	6.26971	2.74e-07
rs13107325_T	vaTHA	discriminative	0.0337189	34496	6.26602	2.80386e-07
rs9398171_C	vpTHA	eye movement	0.0337081	34278	6.2442	3.2064e-07
rs8084351_G	shellNAc	autobiographical memory	0.0337023	34484	6.26186	2.87518e-07
rs13107325_T	daTHA	lexical decision	0.0336839	34496	6.25952	2.91758e-07
rs8084351_G	pPUT	viewed	0.0336781	34484	6.25735	2.9567e-07
rs8084351_G	pPUT	expressions	0.0336731	34484	6.25641	2.97354e-07
rs13107325_T	pGP	grasping	0.03362	34496	6.24763	3.14058e-07
rs13107325_T	dpTHA	detecting	0.0336171	34496	6.2471	3.14928e-07
rs9398171_C	pGP	recognizing	0.0335323	34278	6.21158	3.91103e-07
rs8084351_G	shellNAc	detection task	0.0335288	34484	6.22958	3.51105e-07
rs13107325_T	pGP	motivation	0.0335261	34496	6.23016	3.49911e-07
rs13107325_T	aGP	conditioning	0.0335132	34496	6.22776	3.54978e-07
rs13107325_T	shellNAc	solving	0.0334992	34496	6.22516	3.60578e-07
rs9398171_C	aCAU	reach	0.0334972	34278	6.20507	4.07251e-07
rs13107325_T	pGP	depth	0.033495	34496	6.22437	3.62281e-07
rs13107325_T	lAMY	memory	0.0334658	34496	6.21894	3.74455e-07
rs13107325_T	pPUT	automated	0.0334622	34496	6.21828	3.75922e-07
rs8084351_G	coreNAc	anxiety	0.0334588	34484	6.21656	3.79701e-07
rs9398171_C	vpTHA	integrative	0.0334584	34278	6.19788	4.25109e-07
rs13107325_T	mAMY	movements	0.0334583	34496	6.21755	3.77465e-07
rs8084351_G	pPUT	risk	0.0334505	34484	6.21502	3.83102e-07
rs13107325_T	vpTHA	emotional faces	0.0334458	34496	6.21522	3.82831e-07
rs13107325_T	dpTHA	retrieved	0.0334448	34496	6.21503	3.83102e-07
rs13107325_T	aPUT	conflicting	0.0334357	34496	6.21334	3.86973e-07
rs9398171_C	aCAU	similarities	0.033433	34278	6.19318	4.37307e-07
rs13107325_T	daTHA	economic	0.0334292	34496	6.21214	3.89822e-07
rs6989793_A	lAMY	learned	0.0333872	34421	6.19757	4.25669e-07
rs13107325_T	daTHA	social cognition	0.0333866	34496	6.20421	4.09211e-07
rs9398171_C	pGP	navigation	0.0333821	34278	6.18373	4.62435e-07
rs13107325_T	pPUT	number	0.0333813	34496	6.20321	4.11675e-07
rs9398171_C	pGP	thinking	0.0333634	34278	6.18027	4.72119e-07
rs8084351_G	shellNAc	novel	0.0333601	34484	6.1982	4.24348e-07
rs8084351_G	coreNAc	finger tapping	0.0333579	34484	6.19779	4.25197e-07
rs7604885_A	aHIP	nogo	0.0333468	34279	6.17728	4.80269e-07
rs8084351_G	coreNAc	violations	0.0333337	34484	6.19328	4.37113e-07
rs8084351_G	shellNAc	speech production	0.0333292	34484	6.19245	4.39164e-07
rs9398171_C	vpTHA	audio visual	0.0333178	34278	6.17181	4.96103e-07
rs9398171_C	vpTHA	audiovisual	0.0333178	34278	6.17181	4.96103e-07
rs6989793_A	aPUT	motivation	0.0333163	34421	6.18439	4.60637e-07
rs8084351_G	coreNAc	social cognitive	0.0333153	34484	6.18987	4.45738e-07
rs9398171_C	vpTHA	recognize	0.033315	34278	6.1713	4.97551e-07
rs13107325_T	aPUT	attentional	0.0333107	34496	6.19008	4.45261e-07
rs7604885_A	pHIP	pictures	0.0333068	34279	6.16986	5.0164e-07
rs7604885_A	dpTHA	viewing	0.0332983	34279	6.16828	5.06376e-07
rs8084351_G	pPUT	work	0.0332973	34484	6.18652	4.54883e-07
rs13107325_T	aGP	empathic	0.0332912	34496	6.18645	4.54925e-07
rs13107325_T	dpTHA	aversive	0.0332702	34496	6.18255	4.65599e-07
rs8084351_G	pPUT	biased	0.0332606	34484	6.17969	4.73626e-07
rs8084351_G	pPUT	memories	0.0332576	34484	6.17913	4.75071e-07
rs8084351_G	pPUT	photographs	0.0332558	34484	6.1788	4.75902e-07
rs13107325_T	aPUT	intentions	0.0332359	34496	6.17617	4.83467e-07
rs13107325_T	dpTHA	delay	0.0332329	34496	6.17561	4.84991e-07
rs7604885_A	aHIP	place	0.0332323	34279	6.15605	5.45024e-07
rs13107325_T	mAMY	predicting	0.0332268	34496	6.17447	4.88237e-07
rs8084351_G	pPUT	associations	0.0332266	34484	6.17337	4.91484e-07
rs140365013_A	shellNAc	reach	0.0332047	34491	6.16992	5.01559e-07
rs8084351_G	pPUT	placebo controlled	0.0331767	34484	6.16408	5.19626e-07
rs9398171_C	daTHA	attending	0.033163	34278	6.14311	5.88638e-07
rs13107325_T	vaTHA	predicted	0.0331604	34496	6.16213	5.25737e-07
rs8084351_G	pPUT	encoding	0.0331588	34484	6.16075	5.29881e-07
rs13107325_T	vaTHA	anticipatory	0.0331536	34496	6.16085	5.29684e-07
rs13107325_T	mAMY	eating	0.0331489	34496	6.15999	5.31953e-07
rs9398171_C	aCAU	predicted	0.0331331	34278	6.13757	6.08619e-07
rs13107325_T	pPUT	exploration	0.033125	34496	6.15553	5.46433e-07
rs13107325_T	aGP	passive viewing	0.033103	34496	6.15145	5.59658e-07
rs13107325_T	aGP	social interactions	0.0330894	34496	6.14892	5.68135e-07
rs7604885_A	dpTHA	bias	0.0330803	34279	6.12786	6.44939e-07
rs6989793_A	lAMY	impulsivity	0.0330803	34421	6.14054	5.97686e-07
rs13107325_T	aGP	illusion	0.0330693	34496	6.14519	5.81316e-07
rs9398171_C	aCAU	spatial	0.0330612	34278	6.12423	6.58618e-07
rs13107325_T	vpTHA	choices	0.0330564	34496	6.14278	5.89638e-07
rs7604885_A	aHIP	learning task	0.0330457	34279	6.12145	6.69242e-07
rs7604885_A	pHIP	pseudowords	0.0330435	34279	6.12103	6.70801e-07
rs7604885_A	pHIP	language network	0.0330358	34279	6.1196	6.76422e-07
rs11076631_G	shellNAc	detect	0.033033	34148	6.10739	7.28709e-07
rs6989793_A	aPUT	value	0.0330184	34421	6.12904	6.40754e-07
rs13107325_T	mAMY	remembered	0.0330148	34496	6.13504	6.18116e-07
rs8084351_G	aPUT	sexual	0.0330116	34484	6.13337	6.24452e-07
rs7604885_A	pHIP	arithmetic	0.0330055	34279	6.11398	6.99845e-07
rs13107325_T	shellNAc	violations	0.0329936	34496	6.13109	6.33076e-07
rs13107325_T	aPUT	motor responses	0.0329816	34496	6.12885	6.41281e-07
rs8084351_G	shellNAc	recognition task	0.0329797	34484	6.12744	6.46243e-07
rs13107325_T	vpTHA	competition	0.0329788	34496	6.12834	6.43142e-07
rs7604885_A	dpTHA	insights	0.0329675	34279	6.10693	7.30548e-07
rs13107325_T	daTHA	emotional stimuli	0.0329495	34496	6.12289	6.63547e-07
rs13107325_T	dpTHA	biases	0.0329417	34496	6.12143	6.69242e-07
rs9398171_C	aCAU	mnemonic	0.0329362	34278	6.10104	7.56405e-07
rs13107325_T	aGP	cues	0.032924	34496	6.11815	6.82348e-07
rs9398171_C	aCAU	decisions	0.0328986	34278	6.09408	7.89306e-07
rs9398171_C	vpTHA	facial	0.0328965	34278	6.09369	7.9076e-07
rs9398171_C	coreNAc	monitoring	0.0328887	34278	6.09224	7.97467e-07
rs9398171_C	vpTHA	success	0.0328757	34278	6.08982	8.08918e-07
rs7604885_A	dpTHA	reinforcement	0.0328679	34279	6.08847	8.15493e-07
rs8084351_G	pPUT	taste	0.0328397	34484	6.1014	7.55073e-07
rs9398171_C	aCAU	integrative	0.0328396	34278	6.08312	8.41669e-07
rs13107325_T	shellNAc	avoid	0.0328036	34496	6.09575	7.81317e-07
rs9398171_C	pGP	shape	0.0328013	34278	6.07603	8.77355e-07
rs7604885_A	dpTHA	encode	0.0327886	34279	6.07377	8.88762e-07
rs13107325_T	pPUT	visual auditory	0.03278	34496	6.09136	8.01329e-07
rs8084351_G	shellNAc	place	0.0327616	34484	6.08688	8.23351e-07
rs8084351_G	coreNAc	sentences	0.0327579	34484	6.08619	8.26672e-07
rs4702_G	mAMY	secondary somatosensory	0.032751	34496	6.08597	8.27284e-07
rs6989793_A	aPUT	bias	0.032736	34421	6.07656	8.74688e-07
rs13107325_T	mAMY	attention	0.0327325	34496	6.08252	8.44556e-07
rs9398171_C	aCAU	forms	0.0327285	34278	6.06252	9.51201e-07
rs9398171_C	vpTHA	video clips	0.0327217	34278	6.06126	9.56998e-07
rs7604885_A	aHIP	virtual	0.0327195	34279	6.06094	9.58611e-07
rs140365013_A	dpTHA	maintaining	0.0327118	34491	6.07823	8.66918e-07
rs13107325_T	pPUT	pitch	0.0327046	34496	6.07733	8.7127e-07
rs13107325_T	pPUT	preparatory	0.032704	34496	6.07722	8.7162e-07
rs7604885_A	dpTHA	combinations	0.0326792	34279	6.05347	1.00123e-06
rs9398171_C	vpTHA	music	0.0326736	34278	6.05234	1.00796e-06
rs8084351_G	shellNAc	letter	0.0326464	34484	6.06546	9.34512e-07
rs6989793_A	aPUT	motivational	0.0326403	34421	6.05878	9.70694e-07
rs9398171_C	aCAU	preparatory	0.0326307	34278	6.0444	1.0564e-06
rs9398171_C	aCAU	intentional	0.0326296	34278	6.04418	1.05749e-06
rs9398171_C	pGP	demanding	0.032624	34278	6.04315	1.06365e-06
rs9398171_C	aCAU	word pairs	0.0326225	34278	6.04288	1.06512e-06
rs13107325_T	aCAU	combination	0.0326224	34496	6.06204	9.53146e-07
rs8084351_G	pPUT	empirical	0.0326123	34484	6.05911	9.69239e-07
rs7604885_A	dpTHA	mood	0.0326121	34279	6.04103	1.07676e-06
rs9398171_C	aCAU	goals	0.0326077	34278	6.04013	1.08215e-06
rs13107325_T	dpTHA	wm task	0.0326043	34496	6.05867	9.71077e-07
rs140365013_A	dpTHA	default network	0.0325925	34491	6.05604	9.86163e-07
rs13107325_T	dpTHA	conditioning	0.0325837	34496	6.05485	9.93227e-07
rs8084351_G	aPUT	emotional	0.0325832	34484	6.0537	9.99999e-07
rs7604885_A	aHIP	intelligence	0.0325783	34279	6.03476	1.11711e-06
rs8084351_G	aPUT	memories	0.0325659	34484	6.05048	1.019e-06
rs13107325_T	shellNAc	social	0.0325374	34496	6.04623	1.04499e-06
rs13107325_T	shellNAc	decisions	0.0325218	34496	6.04332	1.06276e-06
rs8084351_G	aPUT	neutral faces	0.0325063	34484	6.03939	1.08644e-06
rs8084351_G	coreNAc	span	0.0324921	34484	6.03675	1.10372e-06
rs7604885_A	pHIP	repeated	0.0324813	34279	6.01679	1.23951e-06
rs8084351_G	pGP	emotion regulation	0.0324766	34484	6.03387	1.12287e-06
rs13107325_T	mAMY	mood	0.0324629	34496	6.03237	1.13239e-06
rs4702_G	mAMY	visuo	0.0324532	34496	6.03057	1.14441e-06
rs4702_G	mAMY	novelty	0.0324509	34496	6.03014	1.14709e-06
rs9398171_C	vpTHA	empathic	0.0324507	34278	6.01102	1.28272e-06
rs7604885_A	dpTHA	consciousness	0.0324443	34279	6.00992	1.29074e-06
rs8084351_G	shellNAc	tom	0.0324442	34484	6.02784	1.16284e-06
rs13107325_T	pGP	intelligence	0.0324336	34496	6.02692	1.16915e-06
rs10559_G	pHIP	integrative	0.032423	34467	6.02241	1.19943e-06
rs13107325_T	daTHA	social interaction	0.0324213	34496	6.02463	1.18442e-06
rs13107325_T	aGP	position	0.0324188	34496	6.02417	1.18744e-06
rs8084351_G	pPUT	listening	0.0324159	34484	6.02258	1.19851e-06
rs13107325_T	vaTHA	recollection	0.0324052	34496	6.02165	1.20439e-06
rs8084351_G	coreNAc	view	0.032395	34484	6.01868	1.22591e-06
rs8084351_G	aPUT	identification	0.0323882	34484	6.01743	1.23508e-06
rs13107325_T	daTHA	incongruent	0.032379	34496	6.01676	1.23951e-06
rs9398171_C	aCAU	target	0.0323594	34278	5.99408	1.41598e-06
rs13107325_T	dpTHA	facial	0.032353	34496	6.01193	1.2762e-06
rs7604885_A	dpTHA	visual stimulus	0.0323507	34279	5.99256	1.42843e-06
rs13107325_T	aGP	reactivity	0.0323419	34496	6.00986	1.29076e-06
rs140365013_A	shellNAc	action observation	0.0323414	34491	6.00934	1.29455e-06
rs13107325_T	vpTHA	gestures	0.032332	34496	6.00803	1.3043e-06
rs140365013_A	vaTHA	motivational	0.0323276	34491	6.00676	1.31375e-06
rs13107325_T	pGP	saccades	0.032326	34496	6.00691	1.31291e-06
rs13107325_T	vaTHA	spatiotemporal	0.0322857	34496	5.99941	1.37297e-06
rs140365013_A	vaTHA	fearful faces	0.0322829	34491	5.99845	1.38035e-06
rs6989793_A	aPUT	rewards	0.0322745	34421	5.99081	1.44345e-06
rs8084351_G	shellNAc	social interactions	0.0322661	34484	5.99471	1.41083e-06
rs13107325_T	aPUT	violations	0.0322611	34496	5.99483	1.41019e-06
rs8084351_G	aPUT	orienting	0.0322256	34484	5.98718	1.47424e-06
rs7604885_A	pHIP	rotation	0.0322002	34279	5.96465	1.68073e-06
rs13107325_T	aPUT	verbal fluency	0.0321822	34496	5.98017	1.53737e-06
rs13107325_T	daTHA	similarities	0.032149	34496	5.97398	1.59222e-06
rs8084351_G	pPUT	stroop	0.0321486	34484	5.97287	1.60267e-06
rs13107325_T	aPUT	attend	0.0321321	34496	5.97083	1.62187e-06
rs7604885_A	dpTHA	retrieved	0.0321318	34279	5.95196	1.8111e-06
rs7604885_A	dpTHA	conditioning	0.0321277	34279	5.95121	1.81848e-06
rs9398171_C	aCAU	recollection	0.0321232	34278	5.95028	1.82749e-06
rs8084351_G	aPUT	reactivity	0.0321191	34484	5.96738	1.65367e-06
rs13107325_T	pPUT	rehearsal	0.0320968	34496	5.96427	1.68401e-06
rs8084351_G	coreNAc	recognizing	0.0320821	34484	5.96049	1.7215e-06
rs9398171_C	vpTHA	impulsivity	0.0320793	34278	5.94215	1.91635e-06
rs8084351_G	pGP	disgust	0.0320682	34484	5.95792	1.74832e-06
rs9398171_C	vpTHA	communication	0.0320647	34278	5.93944	1.94663e-06
rs9398171_C	aCAU	detecting	0.0320378	34278	5.93445	2.00224e-06
rs13107325_T	aPUT	visual motion	0.0320229	34496	5.95052	1.82549e-06
rs13107325_T	pGP	rules	0.0320186	34496	5.94972	1.83292e-06
rs4702_G	mAMY	nociceptive	0.0320076	34496	5.94768	1.85479e-06
rs13107325_T	shellNAc	rewards	0.0319973	34496	5.94576	1.87607e-06
rs140365013_A	shellNAc	familiarity	0.0319947	34491	5.94485	1.88605e-06
rs8084351_G	coreNAc	taste	0.0319773	34484	5.94102	1.92846e-06
rs13107325_T	lAMY	discrimination task	0.0319607	34496	5.93895	1.9518e-06
rs7604885_A	pHIP	sentences	0.0319546	34279	5.91912	2.18805e-06
rs140365013_A	shellNAc	reappraisal	0.0319342	34491	5.93359	2.01149e-06
rs13107325_T	daTHA	values	0.0319264	34496	5.93258	2.02223e-06
rs7604885_A	dpTHA	rewarding	0.0319064	34279	5.91018	2.30499e-06
rs140365013_A	shellNAc	listening	0.0318899	34491	5.92536	2.10953e-06
rs140365013_A	shellNAc	distraction	0.0318866	34491	5.92474	2.11691e-06
rs9398171_C	aCAU	recognized	0.0318835	34278	5.90584	2.36186e-06
rs9398171_C	vpTHA	delayed	0.0318767	34278	5.90458	2.37836e-06
rs9398171_C	aCAU	articulatory	0.0318647	34278	5.90236	2.40749e-06
rs8084351_G	shellNAc	neutral pictures	0.0318614	34484	5.91946	2.18409e-06
rs13107325_T	mAMY	appraisal	0.0318499	34496	5.91834	2.19712e-06
rs13107325_T	coreNAc	flexible	0.0318494	34496	5.91825	2.19764e-06
rs7604885_A	pHIP	verbal working	0.0318483	34279	5.8994	2.44898e-06
rs140365013_A	shellNAc	visuo	0.0318425	34491	5.91653	2.22013e-06
rs9398171_C	vpTHA	identification	0.0318419	34278	5.89812	2.46659e-06
rs7604885_A	dpTHA	autobiographical memory	0.0318102	34279	5.89234	2.54956e-06
rs140365013_A	coreNAc	reinforcement	0.0318097	34491	5.91044	2.30243e-06
rs10559_G	pHIP	category	0.0318004	34467	5.90665	2.35144e-06
rs13107325_T	daTHA	eye movement	0.0317989	34496	5.90887	2.3213e-06
rs7604885_A	pHIP	suppression	0.0317975	34279	5.88997	2.5848e-06
rs9398171_C	aCAU	search	0.0317909	34278	5.88867	2.60314e-06
rs7604885_A	dpTHA	memory performance	0.0317897	34279	5.88853	2.60454e-06
rs13107325_T	aPUT	self	0.0317859	34496	5.90645	2.35366e-06
rs9398171_C	vpTHA	threat	0.0317553	34278	5.88207	2.70371e-06
rs7604885_A	aHIP	imitation	0.0317431	34279	5.8799	2.73491e-06
rs140365013_A	shellNAc	preparation	0.0317415	34491	5.89776	2.47122e-06
rs13107325_T	aPUT	expectancy	0.0317358	34496	5.89713	2.48002e-06
rs140365013_A	shellNAc	photographs	0.0317316	34491	5.89591	2.49772e-06
rs13107325_T	daTHA	viewed	0.0317235	34496	5.89484	2.51314e-06
rs2914983_A	shellNAc	auditory visual	0.0317059	34470	5.88934	2.5939e-06
rs8084351_G	aPUT	gaze	0.0316914	34484	5.88784	2.61459e-06
rs6989793_A	aPUT	seeking	0.0316815	34421	5.88061	2.72528e-06
rs6989793_A	aPUT	craving	0.0316656	34421	5.87766	2.7713e-06
rs8084351_G	shellNAc	autobiographical	0.0316622	34484	5.8824	2.69968e-06
rs8084351_G	pPUT	facial	0.0316528	34484	5.88066	2.72519e-06
rs140365013_A	shellNAc	verbal	0.0316487	34491	5.88049	2.7258e-06
rs9398171_C	pGP	listened	0.0316434	34278	5.86132	3.04717e-06
rs7604885_A	pHIP	sexual	0.0316087	34279	5.85497	3.15627e-06
rs2914983_A	shellNAc	cued	0.0315891	34470	5.86763	2.93995e-06
rs8084351_G	shellNAc	memory wm	0.031577	34484	5.86656	2.95745e-06
rs13107325_T	dpTHA	spatial temporal	0.0315714	34496	5.86655	2.95745e-06
rs8084351_G	aPUT	strategy	0.0315711	34484	5.86546	2.9753e-06
rs6989793_A	aPUT	decision making	0.031571	34421	5.86008	3.0665e-06
rs7604885_A	dpTHA	form	0.0315488	34279	5.84386	3.36585e-06
rs9398171_C	vpTHA	listened	0.0315431	34278	5.84272	3.38711e-06
rs13107325_T	mAMY	recall	0.0315398	34496	5.86066	3.05671e-06
rs13107325_T	aPUT	thoughts	0.0315333	34496	5.85945	3.07655e-06
rs13107325_T	pPUT	articulatory	0.0315232	34496	5.85757	3.10977e-06
rs6989793_A	aPUT	decisions	0.0315204	34421	5.85068	3.23774e-06
rs140365013_A	vaTHA	impulsivity	0.0315132	34491	5.85529	3.15192e-06
rs6989793_A	aPUT	risky	0.0315045	34421	5.84772	3.29131e-06
rs8084351_G	aCAU	inferences	0.0314839	34484	5.84925	3.26382e-06
rs13107325_T	aGP	values	0.0314826	34496	5.85003	3.24958e-06
rs9398171_C	aCAU	salient	0.0314668	34278	5.82857	3.67083e-06
rs8084351_G	pPUT	stress	0.0314505	34484	5.84303	3.38151e-06
rs13107325_T	lAMY	action observation	0.0314378	34496	5.84169	3.40696e-06
rs6989793_A	aPUT	reward	0.0314272	34421	5.83336	3.57666e-06
rs9398171_C	vpTHA	spatial attention	0.0314258	34278	5.82097	3.83024e-06
rs6989793_A	lAMY	memory	0.0314177	34421	5.83161	3.61148e-06
rs7604885_A	pHIP	preferences	0.0314093	34279	5.818	3.89354e-06
rs9398171_C	aCAU	reactivity	0.0313776	34278	5.81203	4.02402e-06
rs9398171_C	vpTHA	tom	0.0313627	34278	5.80928	4.08852e-06
rs2914983_A	shellNAc	goal directed	0.0313538	34470	5.82387	3.7694e-06
rs140365013_A	shellNAc	view	0.0313501	34491	5.82496	3.74793e-06
rs7604885_A	pHIP	binding	0.0313455	34279	5.80617	4.15945e-06
rs140365013_A	shellNAc	spatial	0.0313344	34491	5.82205	3.80753e-06
rs9398171_C	dpTHA	intentions	0.0313271	34278	5.80268	4.24225e-06
rs8084351_G	shellNAc	shapes	0.0313171	34484	5.81824	3.88996e-06
rs8084351_G	shellNAc	planning	0.0313167	34484	5.81815	3.89101e-06
rs4936215_G	daTHA	concept	0.0313046	33470	5.72976	6.35585e-06
rs8084351_G	pPUT	predictive	0.0313009	34484	5.81522	3.95439e-06
rs4702_G	mAMY	automatic	0.0312993	34496	5.81593	3.9387e-06
rs6989793_A	aPUT	anticipatory	0.031298	34421	5.80936	4.08737e-06
rs140365013_A	coreNAc	impulsivity	0.0312852	34491	5.81289	4.00536e-06
rs8084351_G	aPUT	emotion	0.031284	34484	5.81207	4.02388e-06
rs9398171_C	vpTHA	series	0.0312757	34278	5.79314	4.48189e-06
rs13107325_T	dpTHA	skin	0.0312601	34496	5.80864	4.10166e-06
rs8084351_G	coreNAc	verbal fluency	0.0312528	34484	5.80628	4.1577e-06
rs4702_G	aHIP	visuomotor	0.0312001	34496	5.79747	4.37228e-06
rs140365013_A	shellNAc	tools	0.0311864	34491	5.79452	4.44755e-06
rs7604885_A	dpTHA	stimulus driven	0.031177	34279	5.77493	4.96488e-06
rs6989793_A	aPUT	preference	0.0311636	34421	5.78439	4.70881e-06
rs9398171_C	pGP	selectivity	0.031163	34278	5.77225	5.0364e-06
rs6989793_A	aPUT	monetary	0.0311547	34421	5.78273	4.75261e-06
rs13107325_T	shellNAc	probe	0.0311517	34496	5.78848	4.6039e-06
rs13107325_T	aPUT	object	0.0311512	34496	5.78839	4.60533e-06
rs8084351_G	coreNAc	eyes	0.0311425	34484	5.78575	4.67432e-06
rs13107325_T	aCAU	music	0.0311321	34496	5.78483	4.69878e-06
rs13107325_T	aGP	category	0.0311297	34496	5.78438	4.70881e-06
rs9398171_C	aCAU	success	0.0311278	34278	5.76572	5.21986e-06
rs9398171_C	vpTHA	reasoning	0.0311258	34278	5.76535	5.23013e-06
rs6989793_A	lAMY	repetition	0.0311117	34421	5.77474	4.96894e-06
rs13107325_T	pPUT	subtraction	0.0311115	34496	5.781	4.80049e-06
rs8084351_G	pPUT	words	0.0311049	34484	5.77877	4.86059e-06
rs13107325_T	dpTHA	storage	0.0311037	34496	5.77956	4.83919e-06
rs140365013_A	dpTHA	neutral faces	0.0310869	34491	5.776	4.9371e-06
rs13107325_T	lAMY	listening	0.0310798	34496	5.7751	4.96233e-06
rs8084351_G	shellNAc	primary motor	0.0310746	34484	5.77314	5.01371e-06
rs8084351_G	pPUT	matching	0.0310729	34484	5.77282	5.02101e-06
rs6989793_A	aPUT	choice	0.0310696	34421	5.76692	5.18684e-06
rs9398171_C	aCAU	strategic	0.0310565	34278	5.75251	5.62055e-06
rs13107325_T	daTHA	emotional information	0.0310522	34496	5.76996	5.10221e-06
rs7604885_A	dpTHA	retention	0.0310497	34279	5.75134	5.65678e-06
rs13107325_T	mAMY	discrimination	0.031046	34496	5.76882	5.13139e-06
rs13107325_T	pPUT	spatial attention	0.0310223	34496	5.76442	5.25734e-06
rs9398171_C	aCAU	action observation	0.0310196	34278	5.74566	5.82961e-06
rs13107325_T	dpTHA	depth	0.0310077	34496	5.76169	5.34025e-06
rs9398171_C	aCAU	episodic	0.0309976	34278	5.74158	5.96243e-06
rs1540840_C	pHIP	music	0.0309908	29064	5.28573	6.5977e-05
rs4702_G	mAMY	gambling	0.0309751	34496	5.75562	5.52801e-06
rs9398171_C	vpTHA	distance	0.0309717	34278	5.73679	6.11895e-06
rs13107325_T	dpTHA	recognition task	0.0309714	34496	5.75495	5.54872e-06
rs13107325_T	pPUT	speech perception	0.0309645	34496	5.75366	5.58979e-06
rs6989793_A	aPUT	risk	0.0309638	34421	5.74727	5.78057e-06
rs13107325_T	shellNAc	conditioning	0.0309635	34496	5.75348	5.59275e-06
rs13107325_T	aPUT	moving	0.0309612	34496	5.75304	5.60419e-06
rs13107325_T	shellNAc	probability	0.0309561	34496	5.75209	5.63284e-06
rs8084351_G	coreNAc	search	0.0309461	34484	5.74924	5.71806e-06
rs8101499_A	aCAU	verbal working	0.0309242	34472	5.74416	5.87982e-06
rs8101499_A	aCAU	wm	0.0309094	34472	5.74142	5.9664e-06
rs7604885_A	pHIP	neutral stimuli	0.0309074	34279	5.72494	6.52216e-06
rs13107325_T	aPUT	inhibition	0.0309019	34496	5.74202	5.94842e-06
rs140365013_A	coreNAc	risk	0.0308955	34491	5.74042	5.99847e-06
rs140365013_A	shellNAc	illusion	0.0308922	34491	5.73979	6.01922e-06
rs6989793_A	aPUT	money	0.0308844	34421	5.73251	6.26519e-06
rs8084351_G	shellNAc	shifting	0.0308809	34484	5.73711	6.10853e-06
rs13107325_T	vpTHA	shifts	0.0308774	34496	5.73746	6.09926e-06
rs8084351_G	pPUT	conditioning	0.0308688	34484	5.73486	6.1838e-06
rs13107325_T	aPUT	term memory	0.0308679	34496	5.7357	6.15492e-06
rs4702_G	mAMY	feedback	0.0308577	34496	5.7338	6.22106e-06
rs7604885_A	aHIP	errors	0.0308537	34279	5.71499	6.89874e-06
rs6989793_A	aPUT	preferences	0.0308523	34421	5.72655	6.46718e-06
rs8084351_G	shellNAc	detect	0.0308478	34484	5.73097	6.32074e-06
rs8084351_G	pPUT	happy	0.0308452	34484	5.73046	6.33609e-06
rs8101499_A	aCAU	wm task	0.0308431	34472	5.72908	6.37785e-06
rs13107325_T	vaTHA	novel	0.0308382	34496	5.73017	6.34261e-06
rs13107325_T	aGP	sex	0.0308305	34496	5.72874	6.38914e-06
rs13107325_T	mAMY	empirical	0.0308263	34496	5.72796	6.41688e-06
rs13107325_T	daTHA	prospective	0.0308244	34496	5.72761	6.42859e-06
rs13107325_T	aPUT	concepts	0.0308159	34496	5.72603	6.4834e-06
rs9398171_C	vpTHA	emotion regulation	0.0307855	34278	5.70226	7.39748e-06
rs8084351_G	coreNAc	sequence	0.0307842	34484	5.71913	6.74659e-06
rs10559_G	pHIP	visual attention	0.0307833	34467	5.71754	6.80114e-06
rs8084351_G	pGP	repetition	0.0307775	34484	5.71788	6.78936e-06
rs7604885_A	dpTHA	prime	0.0307583	34279	5.69731	7.60557e-06
rs8084351_G	aPUT	errors	0.0307488	34484	5.71255	6.99085e-06
rs8084351_G	pPUT	intelligence	0.030744	34484	5.71165	7.02621e-06
rs8084351_G	pPUT	gambling	0.0307393	34484	5.71078	7.06016e-06
rs13107325_T	aGP	seeking	0.0307127	34496	5.70683	7.21653e-06
rs8084351_G	coreNAc	priming	0.0307102	34484	5.70538	7.27083e-06
rs6989793_A	aPUT	gain	0.0306984	34421	5.69795	7.58056e-06
rs13107325_T	vaTHA	motivation	0.0306885	34496	5.70232	7.3965e-06
rs8084351_G	pPUT	word	0.0306753	34484	5.69889	7.54103e-06
rs8084351_G	pPUT	emotions	0.0306636	34484	5.6967	7.62834e-06
rs7604885_A	pHIP	placebo	0.0306598	34279	5.67904	8.40061e-06
rs7604885_A	dpTHA	memory	0.030658	34279	5.67871	8.41481e-06
rs13107325_T	daTHA	decoding	0.0306413	34496	5.69355	7.76264e-06
rs653765_C	aPUT	contextual	0.0306317	34324	5.67755	8.46732e-06
rs8084351_G	shellNAc	expression	0.0306304	34484	5.69052	7.8952e-06
rs140365013_A	shellNAc	social cognitive	0.0306205	34491	5.68926	7.95147e-06
rs140365013_A	shellNAc	affective	0.0306103	34491	5.68737	8.03611e-06
rs8084351_G	pPUT	music	0.030602	34484	5.68524	8.12192e-06
rs8084351_G	pPUT	memory performance	0.0305986	34484	5.68462	8.14615e-06
rs9398171_C	vpTHA	comprehension	0.0305979	34278	5.66749	8.95865e-06
rs8084351_G	shellNAc	externally	0.0305968	34484	5.68429	8.15904e-06
rs13107325_T	mAMY	interference	0.0305932	34496	5.6846	8.14615e-06
rs6989793_A	lAMY	attentional	0.0305913	34421	5.67806	8.44417e-06
rs9398171_C	vpTHA	segregation	0.0305595	34278	5.66036	9.30766e-06
rs9398171_C	aCAU	language comprehension	0.0305561	34278	5.65974	9.33906e-06
rs13107325_T	shellNAc	reinforcement	0.0305537	34496	5.67726	8.4791e-06
rs13107325_T	aPUT	repeat	0.0305332	34496	5.67345	8.66542e-06
rs8084351_G	coreNAc	fear	0.0305319	34484	5.67222	8.72554e-06
rs9398171_C	aCAU	decision task	0.0305245	34278	5.65387	9.64168e-06
rs9398171_C	pGP	control processes	0.0305233	34278	5.65366	9.64852e-06
rs13107325_T	daTHA	neutral pictures	0.0305166	34496	5.67036	8.81842e-06
rs9398171_C	pGP	nociceptive	0.0305089	34278	5.65099	9.78942e-06
rs8084351_G	aPUT	explicit	0.0305043	34484	5.66708	8.97514e-06
rs13107325_T	aPUT	control processes	0.0304995	34496	5.66717	8.97286e-06
rs13107325_T	aPUT	empathic	0.0304981	34496	5.66692	8.9812e-06
rs6989793_A	lAMY	search	0.0304743	34421	5.65633	9.51498e-06
rs13107325_T	vaTHA	memory tasks	0.0304715	34496	5.66197	9.22263e-06
rs9398171_C	pGP	voice	0.0304668	34278	5.64317	1.02185e-05
rs9398171_C	vpTHA	fear	0.0304658	34278	5.64298	1.02243e-05
rs8084351_G	coreNAc	similarity	0.030463	34484	5.6594	9.35474e-06
rs9398171_C	aCAU	syntactic	0.0304626	34278	5.64239	1.02569e-05
rs13107325_T	aPUT	flexibility	0.0304526	34496	5.65845	9.40201e-06
rs9398171_C	daTHA	intentions	0.0304497	34278	5.64	1.03949e-05
rs8084351_G	pPUT	predicting	0.0304446	34484	5.65597	9.52863e-06
rs7604885_A	dpTHA	category	0.0304428	34279	5.63882	1.04615e-05
rs13107325_T	dpTHA	predicted	0.0304407	34496	5.65624	9.5164e-06
rs8084351_G	pGP	expression	0.0304314	34484	5.65353	9.65276e-06
rs6989793_A	lAMY	word pairs	0.0304267	34421	5.64748	9.97554e-06
rs2902858_C	mAMY	detecting	0.0304225	34463	5.65015	9.83423e-06
rs2914983_A	shellNAc	capture	0.0304112	34470	5.64862	9.9143e-06
rs2914983_A	shellNAc	arm	0.0304028	34470	5.64707	9.99702e-06
rs8084351_G	shellNAc	reactivity	0.0303833	34484	5.64459	1.01393e-05
rs13107325_T	aPUT	visuospatial	0.0303715	34496	5.64337	1.02086e-05
rs9398171_C	vpTHA	rewarding	0.0303701	34278	5.62525	1.12714e-05
rs2914983_A	lAMY	recognition memory	0.0303495	34470	5.63715	1.05494e-05
rs8101499_A	aCAU	implicit	0.0303433	34472	5.63615	1.06041e-05
rs6989793_A	lAMY	shifting	0.0303346	34421	5.63038	1.09549e-05
rs7604885_A	pHIP	strategy	0.0303289	34279	5.61769	1.1737e-05
rs7604885_A	dpTHA	thinking	0.0303095	34279	5.61409	1.19656e-05
rs9398171_C	pGP	similarity	0.0303041	34278	5.61301	1.20381e-05
rs9398171_C	aCAU	decision	0.0302997	34278	5.6122	1.20822e-05
rs9398171_C	vpTHA	sustained	0.0302973	34278	5.61175	1.21103e-05
rs4702_G	mAMY	conscious	0.0302887	34496	5.62797	1.11034e-05
rs2914983_A	shellNAc	thoughts	0.0302742	34470	5.62316	1.13913e-05
rs6989793_A	aPUT	strategic	0.0302695	34421	5.61829	1.16993e-05
rs9398171_C	vpTHA	emotions	0.0302695	34278	5.60659	1.2454e-05
rs13107325_T	aCAU	avoidance	0.0302673	34496	5.62399	1.13424e-05
rs13107325_T	aGP	orientation	0.0302293	34496	5.61692	1.17834e-05
rs9398171_C	vpTHA	conscious	0.0302232	34278	5.59802	1.30406e-05
rs2914983_A	shellNAc	auditory	0.0302112	34470	5.61145	1.21283e-05
rs7604885_A	dpTHA	intelligence	0.0302099	34279	5.59562	1.32118e-05
rs7604885_A	pHIP	spoken	0.0302057	34279	5.59485	1.3261e-05
rs10559_G	pHIP	distractor	0.030197	34467	5.60855	1.23266e-05
rs140365013_A	shellNAc	integration	0.0301888	34491	5.60899	1.22986e-05
rs8084351_G	shellNAc	anger	0.0301881	34484	5.60829	1.23421e-05
rs6989793_A	aPUT	success	0.0301778	34421	5.60124	1.28161e-05
rs7604885_A	dpTHA	orthographic	0.0301738	34279	5.58894	1.37025e-05
rs13107325_T	aGP	risk	0.0301735	34496	5.60655	1.2454e-05
rs13107325_T	vaTHA	sensation	0.0301674	34496	5.60541	1.25335e-05
rs9398171_C	aCAU	calculation	0.0301553	34278	5.58543	1.39579e-05
rs8084351_G	coreNAc	emotional	0.030148	34484	5.60082	1.28438e-05
rs7604885_A	dpTHA	retrieval	0.0301401	34279	5.58269	1.41622e-05
rs13107325_T	daTHA	spatial attention	0.0301401	34496	5.60033	1.28767e-05
rs13107325_T	lAMY	distance	0.0301399	34496	5.60029	1.28767e-05
rs7604885_A	dpTHA	prediction	0.030107	34279	5.57656	1.46339e-05
rs9398171_C	vpTHA	memory tasks	0.0301002	34278	5.57521	1.47332e-05
rs9398171_C	vpTHA	repetitive	0.0300994	34278	5.57507	1.47414e-05
rs7604885_A	aHIP	empirical	0.0300961	34279	5.57453	1.4783e-05
rs2914983_A	shellNAc	happy faces	0.030092	34470	5.58929	1.36784e-05
rs9398171_C	aCAU	memory	0.030075	34278	5.57054	1.5103e-05
rs13107325_T	aGP	vision	0.0300738	34496	5.58799	1.37668e-05
rs9398171_C	aCAU	sentences	0.0300697	34278	5.56956	1.51736e-05
rs9398171_C	pGP	auditory	0.0300659	34278	5.56886	1.52195e-05
rs9398171_C	vpTHA	switch	0.0300651	34278	5.56871	1.52292e-05
rs13107325_T	dpTHA	orthographic	0.0300582	34496	5.5851	1.39775e-05
rs9398171_C	pGP	spatiotemporal	0.0300546	34278	5.56675	1.53858e-05
rs8084351_G	aPUT	conscious	0.0300441	34484	5.58151	1.4254e-05
rs13107325_T	daTHA	maintained	0.0300373	34496	5.58121	1.42757e-05
rs7604885_A	dpTHA	wm task	0.0300265	34279	5.56162	1.58137e-05
rs7604885_A	dpTHA	delay	0.0300245	34279	5.56127	1.58382e-05
rs140365013_A	coreNAc	stress	0.0300211	34491	5.5778	1.45399e-05
rs9398171_C	shellNAc	face recognition	0.030013	34278	5.55904	1.60226e-05
rs13107325_T	lAMY	color	0.0300094	34496	5.57602	1.46674e-05
rs9398171_C	pGP	verbal working	0.0299951	34278	5.55572	1.63131e-05
rs140365013_A	coreNAc	self	0.0299937	34491	5.5727	1.49242e-05
rs13107325_T	vaTHA	integrating	0.0299928	34496	5.57293	1.4908e-05
rs8084351_G	aPUT	relevance	0.0299839	34484	5.57031	1.51187e-05
rs13107325_T	aCAU	shift	0.0299773	34496	5.57006	1.51329e-05
rs13107325_T	mAMY	competition	0.0299726	34496	5.56918	1.51987e-05
rs2914983_A	shellNAc	videos	0.0299715	34470	5.56687	1.53786e-05
rs13107325_T	vpTHA	incongruent	0.0299561	34496	5.56611	1.5438e-05
rs8084351_G	aPUT	fear	0.0299403	34484	5.5622	1.57689e-05
rs8084351_G	pGP	causal	0.02994	34484	5.56215	1.57689e-05
rs13107325_T	pPUT	serial	0.0299348	34496	5.56216	1.57689e-05
rs8084351_G	shellNAc	switching	0.0299293	34484	5.56017	1.59297e-05
rs140365013_A	vaTHA	size	0.0299256	34491	5.56004	1.59377e-05
rs13107325_T	dpTHA	vision	0.0298948	34496	5.55471	1.64028e-05
rs13107325_T	pGP	orientation	0.0298927	34496	5.55431	1.64363e-05
rs9398171_C	pGP	autobiographical memory	0.0298901	34278	5.53627	1.80847e-05
rs8084351_G	coreNAc	reach	0.0298883	34484	5.55253	1.65966e-05
rs8084351_G	pGP	neutral faces	0.0298875	34484	5.55239	1.6606e-05
rs9398171_C	pGP	competition	0.0298872	34278	5.53573	1.8136e-05
rs6989793_A	aPUT	decision	0.0298828	34421	5.54643	1.71518e-05
rs7604885_A	dpTHA	language comprehension	0.0298777	34279	5.53404	1.82933e-05
rs13107325_T	aCAU	shapes	0.029876	34496	5.55121	1.67103e-05
rs13107325_T	shellNAc	addition	0.029875	34496	5.55102	1.67238e-05
rs9398171_C	aCAU	consolidation	0.0298736	34278	5.5332	1.83766e-05
rs9398171_C	pGP	object recognition	0.0298664	34278	5.53187	1.84992e-05
rs7604885_A	dpTHA	emotional	0.0298579	34279	5.53037	1.86441e-05
rs6989793_A	lAMY	listening	0.02984	34421	5.53849	1.78889e-05
rs7604885_A	aHIP	memory performance	0.0298365	34279	5.5264	1.90567e-05
rs13107325_T	daTHA	discriminative	0.0298298	34496	5.54262	1.75038e-05
rs1790135_C	aGP	gains	0.0298219	34486	5.54035	1.7719e-05
rs8084351_G	shellNAc	letters	0.0298212	34484	5.54006	1.77445e-05
rs8084351_G	coreNAc	recognition memory	0.0298153	34484	5.53897	1.78508e-05
rs9398171_C	vpTHA	social cognition	0.0298144	34278	5.52223	1.94774e-05
rs6989793_A	aPUT	salient	0.0298079	34421	5.53253	1.84383e-05
rs140365013_A	coreNAc	moral	0.0298072	34491	5.53802	1.79256e-05
rs140365013_A	vaTHA	choices	0.0298049	34491	5.53758	1.79574e-05
rs7604885_A	pHIP	remember	0.029793	34279	5.51835	1.9888e-05
rs140365013_A	shellNAc	digit	0.0297797	34491	5.5329	1.84035e-05
rs7604885_A	dpTHA	encoding	0.029774	34279	5.51482	2.02617e-05
rs8084351_G	shellNAc	remembered	0.0297705	34484	5.53062	1.8621e-05
rs9398171_C	aCAU	stroop	0.0297699	34278	5.51398	2.03502e-05
rs13107325_T	aCAU	bias	0.0297468	34496	5.52718	1.89758e-05
rs9398171_C	vpTHA	gaze	0.0297431	34278	5.50901	2.08756e-05
rs8084351_G	coreNAc	word form	0.0297401	34484	5.52497	1.91974e-05
rs13107325_T	shellNAc	nociceptive	0.0297393	34496	5.52579	1.91179e-05
rs140365013_A	coreNAc	strategy	0.0297291	34491	5.5235	1.93496e-05
rs1540840_C	pHIP	sequential	0.0297261	29064	5.06982	0.000190172
rs9398171_C	aCAU	motor response	0.0297253	34278	5.50571	2.12373e-05
rs13107325_T	dpTHA	work	0.0297108	34496	5.5205	1.96549e-05
rs6989793_A	lAMY	letters	0.029708	34421	5.51396	2.03502e-05
rs9398171_C	aCAU	solving	0.0296923	34278	5.4996	2.1905e-05
rs7604885_A	pHIP	thought	0.02969	34279	5.49924	2.19392e-05
rs13107325_T	lAMY	encoding	0.0296879	34496	5.51624	2.01173e-05
rs140365013_A	shellNAc	automated	0.0296862	34491	5.51552	2.01897e-05
rs13107325_T	shellNAc	series	0.0296834	34496	5.5154	2.01984e-05
rs13107325_T	shellNAc	goals	0.0296752	34496	5.51387	2.03552e-05
rs140365013_A	shellNAc	remember	0.0296712	34491	5.51272	2.04789e-05
rs6989793_A	aPUT	gains	0.0296664	34421	5.50625	2.11799e-05
rs8084351_G	aPUT	flexible	0.0296632	34484	5.51068	2.06927e-05
rs9398171_C	aCAU	happy faces	0.0296495	34278	5.49166	2.28528e-05
rs8084351_G	shellNAc	emotional	0.0296492	34484	5.50807	2.09814e-05
rs8084351_G	pPUT	mentalizing	0.0296488	34484	5.50801	2.09837e-05
rs8084351_G	aPUT	automated	0.0296486	34484	5.50796	2.09842e-05
rs8084351_G	shellNAc	actions	0.0296483	34484	5.50791	2.09862e-05
rs8101499_A	pCAU	naming	0.0296367	34472	5.5048	2.13394e-05
rs12126806_T	aPUT	shift	0.0296329	34324	5.49226	2.27852e-05
rs7604885_A	pHIP	view	0.0296317	34279	5.48844	2.32507e-05
rs9398171_C	vpTHA	acoustic	0.0296304	34278	5.48811	2.32833e-05
rs13107325_T	aPUT	maintenance	0.029626	34496	5.50473	2.13421e-05
rs4702_G	pHIP	conceptual	0.0296229	34496	5.50415	2.14079e-05
rs6989793_A	aPUT	game	0.0296205	34421	5.49771	2.21143e-05
rs8084351_G	pPUT	videos	0.0296165	34484	5.50199	2.16401e-05
rs13107325_T	daTHA	remembered	0.0296152	34496	5.50271	2.15721e-05
rs12126806_T	aPUT	eye field	0.0296141	34324	5.48878	2.32109e-05
rs8084351_G	pGP	social interactions	0.0296139	34484	5.50151	2.16784e-05
rs4702_G	mAMY	motor response	0.029613	34496	5.50231	2.16116e-05
rs9398171_C	vpTHA	language comprehension	0.029608	34278	5.48397	2.37835e-05
rs7604885_A	dpTHA	flexible	0.0295971	34279	5.48203	2.40176e-05
rs13107325_T	shellNAc	noxious	0.0295946	34496	5.49889	2.19771e-05
rs2914983_A	shellNAc	gaze	0.0295917	34470	5.49628	2.22881e-05
rs140365013_A	shellNAc	imagine	0.0295723	34491	5.49434	2.25292e-05
rs8084351_G	coreNAc	primary sensorimotor	0.0295718	34484	5.49369	2.26067e-05
rs8084351_G	pPUT	emotion	0.029562	34484	5.49186	2.28307e-05
rs9398171_C	vpTHA	shift	0.0295478	34278	5.4728	2.52331e-05
rs9398171_C	vpTHA	feelings	0.0295455	34278	5.47237	2.52858e-05
rs140365013_A	shellNAc	covert	0.0295427	34491	5.48883	2.32093e-05
rs8084351_G	pPUT	social interactions	0.0295425	34484	5.48823	2.32711e-05
rs9398171_C	pGP	social cognitive	0.0295406	34278	5.47147	2.5408e-05
rs13107325_T	aGP	affective	0.0295361	34496	5.48801	2.32903e-05
rs7604885_A	dpTHA	gaze	0.0295266	34279	5.46896	2.57527e-05
rs7604885_A	dpTHA	faces	0.0295219	34279	5.46809	2.58669e-05
rs6989793_A	aPUT	economic	0.0295176	34421	5.4786	2.44636e-05
rs9398171_C	aCAU	competition	0.0295173	34278	5.46716	2.59847e-05
rs4702_G	mAMY	expectation	0.0295019	34496	5.48165	2.40572e-05
rs2914983_A	shellNAc	implicit	0.029493	34470	5.47793	2.45505e-05
rs7604885_A	aHIP	navigation	0.0294783	34279	5.46	2.70214e-05
rs140365013_A	shellNAc	verb	0.0294592	34491	5.4733	2.51762e-05
rs9398171_C	aCAU	term memory	0.0294556	34278	5.45572	2.76482e-05
rs1540840_C	daTHA	conflict	0.0294444	29064	5.02173	0.000239779
rs4702_G	pHIP	attend	0.0294391	34496	5.46996	2.5619e-05
rs13107325_T	pGP	memory load	0.0294321	34496	5.46866	2.57896e-05
rs7604885_A	aHIP	detecting	0.0294318	34279	5.45139	2.82436e-05
rs140365013_A	shellNAc	induction	0.029416	34491	5.46528	2.6254e-05
rs2914983_A	shellNAc	emotional valence	0.0294024	34470	5.46108	2.68641e-05
rs13107325_T	shellNAc	combining	0.0293979	34496	5.4623	2.66921e-05
rs9398171_C	aCAU	reading	0.0293956	34278	5.44459	2.92472e-05
rs7604885_A	dpTHA	recognizing	0.0293858	34279	5.44285	2.94857e-05
rs2914983_A	shellNAc	early visual	0.0293708	34470	5.45521	2.77123e-05
rs2914983_A	shellNAc	rotation	0.0293706	34470	5.45518	2.77123e-05
rs8084351_G	shellNAc	language network	0.0293566	34484	5.45368	2.79202e-05
rs13107325_T	aGP	motivational	0.029356	34496	5.45451	2.78037e-05
rs13107325_T	daTHA	judgment	0.0293466	34496	5.45276	2.80518e-05
rs4702_G	mAMY	tool	0.0293438	34496	5.45225	2.81188e-05
rs7604885_A	pHIP	hand	0.0293422	34279	5.43477	3.07533e-05
rs13107325_T	mAMY	saccades	0.029342	34496	5.45192	2.81655e-05
rs9398171_C	coreNAc	spatial temporal	0.0293384	34278	5.43399	3.08584e-05
rs6989793_A	lAMY	memory tasks	0.0293323	34421	5.44417	2.92955e-05
rs140365013_A	shellNAc	category	0.0293284	34491	5.44899	2.85917e-05
rs8084351_G	coreNAc	insights	0.0293232	34484	5.44746	2.88117e-05
rs13107325_T	shellNAc	serial	0.029319	34496	5.44764	2.87904e-05
rs8084351_G	shellNAc	spatial information	0.029315	34484	5.44595	2.90379e-05
rs13107325_T	mAMY	auditory visual	0.0293115	34496	5.44624	2.90039e-05
rs13107325_T	aPUT	values	0.02931	34496	5.44596	2.90379e-05
rs13107325_T	daTHA	recollection	0.0293083	34496	5.44564	2.90802e-05
rs8084351_G	aPUT	implicit	0.0293074	34484	5.44453	2.92484e-05
rs2914983_A	aHIP	memory tasks	0.0292902	34470	5.44023	2.99075e-05
rs2914983_A	shellNAc	emotional stimuli	0.0292875	34470	5.43973	2.99848e-05
rs9398171_C	pGP	action observation	0.0292865	34278	5.42437	3.24207e-05
rs7604885_A	pHIP	semantics	0.029286	34279	5.42435	3.24207e-05
rs8084351_G	pPUT	letter	0.0292677	34484	5.43714	3.03816e-05
rs13107325_T	daTHA	predictive	0.02926	34496	5.43666	3.04418e-05
rs8101499_A	aCAU	memory wm	0.029255	34472	5.43385	3.08738e-05
rs8084351_G	pPUT	distractors	0.029254	34484	5.4346	3.07743e-05
rs9398171_C	aCAU	target detection	0.029248	34278	5.41724	3.36578e-05
rs1790135_C	aGP	cue	0.0292282	34486	5.42995	3.14982e-05
rs8084351_G	coreNAc	retention	0.0292091	34484	5.42625	3.21049e-05
rs8101499_A	aCAU	insights	0.0291878	34472	5.42134	3.29389e-05
rs7604885_A	dpTHA	risky	0.0291842	34279	5.40547	3.57855e-05
rs13107325_T	aPUT	sounds	0.0291757	34496	5.42098	3.29976e-05
rs13107325_T	shellNAc	music	0.0291579	34496	5.41767	3.35975e-05
rs4702_G	mAMY	fear	0.0291562	34496	5.41735	3.36488e-05
rs140365013_A	shellNAc	detect	0.0291508	34491	5.41596	3.38739e-05
rs8101499_A	aCAU	feeling	0.0291455	34472	5.41348	3.4323e-05
rs4702_G	aHIP	speed	0.0291415	34496	5.41462	3.41131e-05
rs8084351_G	aPUT	anxiety	0.029139	34484	5.41321	3.43589e-05
rs8084351_G	coreNAc	social	0.0291384	34484	5.4131	3.43711e-05
rs13107325_T	shellNAc	heard	0.0291351	34496	5.41344	3.4323e-05
rs12126806_T	aPUT	nouns	0.0291298	34324	5.39894	3.69932e-05
rs1790135_C	aGP	letter	0.0291266	34486	5.41107	3.47315e-05
rs2914983_A	shellNAc	objects	0.029112	34470	5.4071	3.54777e-05
rs4936215_G	daTHA	video	0.0291073	33470	5.32721	5.3431e-05
rs13107325_T	vpTHA	decisions	0.0291051	34496	5.40786	3.53356e-05
rs9398171_C	aCAU	skin	0.0291015	34278	5.39008	3.87752e-05
rs8084351_G	aPUT	conditioning	0.0290952	34484	5.40508	3.58541e-05
rs13107325_T	aGP	inferences	0.0290788	34496	5.40296	3.6255e-05
rs8101499_A	aCAU	secondary somatosensory	0.0290756	34472	5.40049	3.67085e-05
rs4702_G	mAMY	endogenous	0.0290742	34496	5.40211	3.63945e-05
rs140365013_A	coreNAc	conflict	0.0290649	34491	5.39999	3.67856e-05
rs8084351_G	pPUT	theory mind	0.0290571	34484	5.398	3.71786e-05
rs13107325_T	aCAU	food	0.0290445	34496	5.39659	3.74449e-05
rs12126806_T	aPUT	verbs	0.0290283	34324	5.38011	4.08213e-05
rs8084351_G	aPUT	pleasant	0.0290265	34484	5.3923	3.83412e-05
rs8084351_G	aPUT	learning	0.0290193	34484	5.39096	3.86096e-05
rs11076631_G	shellNAc	visual word	0.0290131	34148	5.36348	4.44662e-05
rs13107325_T	aGP	prediction error	0.029011	34496	5.39035	3.87282e-05
rs13107325_T	daTHA	pointing	0.0290109	34496	5.39033	3.87282e-05
rs13107325_T	mAMY	addition	0.0290035	34496	5.38897	3.90045e-05
rs2914983_A	shellNAc	stress	0.0289983	34470	5.38595	3.96459e-05
rs140365013_A	shellNAc	eyes	0.0289975	34491	5.38746	3.93235e-05
rs8101499_A	aCAU	priming	0.0289847	34472	5.38359	4.01326e-05
rs2914983_A	aHIP	work	0.028976	34470	5.38182	4.04829e-05
rs13107325_T	dpTHA	valence	0.0289744	34496	5.38355	4.0133e-05
rs9398171_C	vpTHA	biased	0.0289725	34278	5.36616	4.38683e-05
rs8101499_A	aCAU	remembered	0.0289507	34472	5.37727	4.14343e-05
rs7604885_A	pHIP	index finger	0.0289463	34279	5.36137	4.49458e-05
rs13107325_T	pPUT	sentence	0.0289403	34496	5.37721	4.14379e-05
rs13107325_T	mAMY	recollection	0.0289345	34496	5.37612	4.16803e-05
rs9398171_C	aCAU	familiarity	0.0289336	34278	5.35894	4.54511e-05
rs9398171_C	aCAU	novelty	0.0289124	34278	5.35501	4.6388e-05
rs8084351_G	aPUT	beliefs	0.0289101	34484	5.37065	4.28586e-05
rs13107325_T	aCAU	auditory stimuli	0.0289067	34496	5.37096	4.28118e-05
rs13107325_T	daTHA	anger	0.0288971	34496	5.36917	4.31939e-05
rs13107325_T	shellNAc	learning task	0.028891	34496	5.36804	4.3452e-05
rs9398171_C	aCAU	arousal	0.0288873	34278	5.35036	4.75089e-05
rs9398171_C	daTHA	gaze	0.0288847	34278	5.34989	4.76124e-05
rs6989793_A	aPUT	anticipation	0.0288686	34421	5.35803	4.56693e-05
rs13107325_T	pPUT	covert	0.0288653	34496	5.36325	4.45087e-05
rs9398171_C	pGP	effort	0.0288639	34278	5.34602	4.85864e-05
rs8084351_G	pPUT	identity	0.0288611	34484	5.36155	4.49098e-05
rs9398171_C	aCAU	memories	0.0288568	34278	5.34472	4.8881e-05
rs13107325_T	pGP	selective	0.0288562	34496	5.36156	4.49098e-05
rs8101499_A	aCAU	sex	0.028856	34472	5.35967	4.53172e-05
rs10559_G	pHIP	feeling	0.0288546	34467	5.35901	4.54427e-05
rs7604885_A	dpTHA	decoding	0.0288487	34279	5.3433	4.92334e-05
rs9398171_C	aCAU	distance	0.0288468	34278	5.34286	4.93292e-05
rs8084351_G	pPUT	integrated	0.0288405	34484	5.35772	4.57368e-05
rs140365013_A	shellNAc	arithmetic	0.0288359	34491	5.3574	4.5807e-05
rs9398171_C	vpTHA	gambling	0.0288194	34278	5.33779	5.06281e-05
rs9398171_C	daTHA	social cognitive	0.0288194	34278	5.33778	5.06281e-05
rs6989793_A	aPUT	predicting	0.0288175	34421	5.34855	4.79428e-05
rs8084351_G	aPUT	fearful	0.028811	34484	5.35223	4.70612e-05
rs13107325_T	aGP	sensory	0.0287706	34496	5.34565	4.86733e-05
rs13107325_T	daTHA	sad	0.0287687	34496	5.34529	4.87472e-05
rs6989793_A	aPUT	choices	0.028765	34421	5.33879	5.03687e-05
rs13107325_T	dpTHA	autobiographical	0.028759	34496	5.3435	4.91872e-05
rs9398171_C	pGP	visual auditory	0.0287574	34278	5.32628	5.3653e-05
rs9398171_C	pGP	number	0.0287573	34278	5.32627	5.3653e-05
rs9398171_C	vpTHA	recognition	0.0287453	34278	5.32404	5.42545e-05
rs7604885_A	dpTHA	matching task	0.0287351	34279	5.32222	5.47523e-05
rs140365013_A	coreNAc	anticipation	0.0287247	34491	5.33673	5.08824e-05
rs13107325_T	aPUT	selectivity	0.0287235	34496	5.3369	5.08513e-05
rs8101499_A	aCAU	maintenance	0.0287177	34472	5.33396	5.16e-05
rs13107325_T	aPUT	maintaining	0.0287142	34496	5.33516	5.12932e-05
rs140365013_A	shellNAc	pitch	0.0287136	34491	5.33467	5.1421e-05
rs7604885_A	aHIP	learn	0.0287056	34279	5.31677	5.633e-05
rs140365013_A	vaTHA	values	0.0286992	34491	5.33199	5.21155e-05
rs13107325_T	dpTHA	voice	0.0286991	34496	5.33235	5.20245e-05
rs8084351_G	shellNAc	grasping	0.0286985	34484	5.33131	5.22884e-05
rs9398171_C	daTHA	self reported	0.0286951	34278	5.31474	5.6923e-05
rs7604885_A	pHIP	subtraction	0.0286891	34279	5.3137	5.71981e-05
rs13107325_T	vpTHA	placebo controlled	0.0286812	34496	5.32902	5.29389e-05
rs9398171_C	aCAU	arithmetic	0.0286781	34278	5.31158	5.78292e-05
rs13107325_T	mAMY	familiarity	0.0286706	34496	5.32705	5.34566e-05
rs8084351_G	aPUT	emotion regulation	0.0286702	34484	5.32605	5.37057e-05
rs9398171_C	shellNAc	motor response	0.0286697	34278	5.31003	5.82956e-05
rs8084351_G	coreNAc	speech production	0.0286679	34484	5.32562	5.38077e-05
rs12126806_T	aPUT	hearing	0.0286517	34324	5.31025	5.8239e-05
rs13107325_T	vaTHA	combination	0.0286447	34496	5.32223	5.47523e-05
rs140365013_A	vaTHA	threatening	0.0286386	34491	5.32072	5.51795e-05
rs13107325_T	vpTHA	visual word	0.0286286	34496	5.31925	5.55905e-05
rs9398171_C	dpTHA	fear	0.0286271	34278	5.30214	6.07391e-05
rs13107325_T	vaTHA	responsiveness	0.0286194	34496	5.31754	5.61018e-05
rs9398171_C	dpTHA	anger	0.0286187	34278	5.30057	6.12297e-05
rs7604885_A	daTHA	form	0.0286139	34279	5.29977	6.14644e-05
rs8084351_G	coreNAc	short term	0.0286069	34484	5.31429	5.70357e-05
rs9398171_C	daTHA	emotion	0.0285994	34278	5.29699	6.23642e-05
rs6989793_A	lAMY	empathy	0.0285738	34421	5.30328	6.03732e-05
rs140365013_A	shellNAc	fearful	0.0285676	34491	5.30751	5.90659e-05
rs6989793_A	aPUT	learning task	0.0285654	34421	5.30172	6.08639e-05
rs8084351_G	pGP	recognize	0.028533	34484	5.30054	6.12297e-05
rs7604885_A	pHIP	inhibitory	0.0285322	34279	5.28461	6.625e-05
rs4702_G	mAMY	motor responses	0.0285164	34496	5.29839	6.19008e-05
rs6989793_A	lAMY	retention	0.0285106	34421	5.29154	6.40863e-05
rs13107325_T	pPUT	verbal working	0.0285076	34496	5.29675	6.2432e-05
rs8084351_G	aPUT	categories	0.028499	34484	5.29422	6.3273e-05
rs8101499_A	aCAU	pointing	0.0284955	34472	5.29265	6.37484e-05
rs13107325_T	pCAU	motor responses	0.0284927	34496	5.29397	6.33444e-05
rs8101499_A	aCAU	suppression	0.0284894	34472	5.29152	6.40863e-05
rs8101499_A	aCAU	serial	0.0284875	34472	5.29117	6.41954e-05
rs8101499_A	pCAU	visual word	0.028486	34472	5.29089	6.42667e-05
rs13107325_T	mAMY	predictive	0.028486	34496	5.29272	6.37382e-05
rs140365013_A	shellNAc	matching	0.0284692	34491	5.28922	6.48005e-05
rs4702_G	aHIP	sentence	0.0284642	34496	5.28867	6.49641e-05
rs8084351_G	aPUT	probabilistic	0.0284622	34484	5.28739	6.53657e-05
rs8084351_G	shellNAc	expectations	0.0284531	34484	5.28568	6.59337e-05
rs9398171_C	vpTHA	pictures	0.0284489	34278	5.26911	7.16252e-05
rs140365013_A	shellNAc	familiar	0.0284447	34491	5.28466	6.625e-05
rs13107325_T	dpTHA	autonomic	0.0284424	34496	5.28461	6.625e-05
rs9398171_C	vpTHA	emotional valence	0.0284414	34278	5.2677	7.21431e-05
rs13107325_T	pGP	contextual	0.0284376	34496	5.28372	6.65556e-05
rs8084351_G	aPUT	combination	0.0284365	34484	5.28261	6.6932e-05
rs708228_T	pCAU	maintaining	0.028422	34482	5.27975	6.79263e-05
rs140365013_A	coreNAc	game	0.0284171	34491	5.27953	6.79781e-05
rs13107325_T	pGP	discrimination	0.0284154	34496	5.27959	6.79693e-05
rs8084351_G	coreNAc	consolidation	0.0284151	34484	5.27862	6.83015e-05
rs653765_C	aPUT	cues	0.0284089	34324	5.26521	7.30351e-05
rs7604885_A	daTHA	eye movements	0.0284019	34279	5.26046	7.47841e-05
rs9398171_C	vpTHA	attention task	0.0283891	34278	5.25802	7.57314e-05
rs140365013_A	shellNAc	choose	0.0283835	34491	5.27328	7.01485e-05
rs9398171_C	pGP	semantics	0.0283767	34278	5.25571	7.65563e-05
rs7604885_A	pHIP	motivational	0.0283738	34279	5.25526	7.67281e-05
rs140365013_A	shellNAc	emotional responses	0.0283615	34491	5.2692	7.16012e-05
rs7604885_A	aHIP	predictions	0.02836	34279	5.2527	7.7668e-05
rs9398171_C	aCAU	gains	0.0283484	34278	5.25048	7.85102e-05
rs7604885_A	aHIP	reinforcement	0.0283475	34279	5.25038	7.8536e-05
rs8101499_A	aCAU	motion	0.0283432	34472	5.26434	7.33625e-05
rs13107325_T	pGP	competition	0.0283406	34496	5.26569	7.28671e-05
rs4936215_G	daTHA	pseudowords	0.0283399	33470	5.18667	0.000107628
rs6989793_A	aPUT	punishment	0.0283299	34421	5.25798	7.57314e-05
rs7604885_A	dpTHA	place	0.0283295	34279	5.24705	7.98307e-05
rs140365013_A	shellNAc	judgment task	0.0283281	34491	5.26298	7.38603e-05
rs6989793_A	lAMY	term memory	0.0283149	34421	5.25519	7.67371e-05
rs8084351_G	pPUT	familiar	0.028302	34484	5.2576	7.58725e-05
rs8084351_G	shellNAc	forms	0.0282969	34484	5.25665	7.6199e-05
rs7604885_A	aHIP	feedback	0.0282931	34279	5.24029	8.25264e-05
rs9398171_C	dpTHA	observing	0.028288	34278	5.23927	8.2963e-05
rs9398171_C	daTHA	emotion regulation	0.0282875	34278	5.23918	8.29886e-05
rs6989793_A	aPUT	expectancy	0.0282835	34421	5.24936	7.89336e-05
rs6989793_A	lAMY	encoding	0.0282754	34421	5.24785	7.95147e-05
rs9398171_C	pGP	ambiguous	0.0282742	34278	5.23672	8.40101e-05
rs13107325_T	daTHA	communication	0.0282737	34496	5.25326	7.74641e-05
rs8084351_G	pGP	nouns	0.0282729	34484	5.25219	7.78479e-05
rs7604885_A	aHIP	memory	0.0282723	34279	5.23643	8.41236e-05
rs9398171_C	daTHA	learn	0.0282719	34278	5.23629	8.41717e-05
rs13107325_T	vaTHA	words	0.0282678	34496	5.25215	7.78479e-05
rs140365013_A	dpTHA	head	0.0282634	34491	5.25096	7.83196e-05
rs6989793_A	lAMY	navigation	0.0282633	34421	5.2456	8.03919e-05
rs9398171_C	daTHA	default mode	0.0282588	34278	5.23386	8.51023e-05
rs9398171_C	vpTHA	arousal	0.0282551	34278	5.23317	8.53659e-05
rs13107325_T	pCAU	objects	0.0282503	34496	5.2489	7.90988e-05
rs140365013_A	shellNAc	nouns	0.0282467	34491	5.24785	7.95147e-05
rs13107325_T	lAMY	visual stimuli	0.0282386	34496	5.24672	7.99511e-05
rs8084351_G	aPUT	facial	0.0282374	34484	5.24559	8.03919e-05
rs8101499_A	aCAU	empirical	0.0282336	34472	5.24397	8.10477e-05
rs13107325_T	lAMY	term memory	0.0282303	34496	5.24518	8.05543e-05
rs1540840_C	daTHA	demands	0.0282292	29064	4.81432	0.000625633
rs6989793_A	lAMY	decision	0.0282201	34421	5.23759	8.36337e-05
rs8101499_A	aCAU	sequence	0.0282173	34472	5.24093	8.22715e-05
rs8101499_A	aCAU	matching task	0.0282153	34472	5.24056	8.24184e-05
rs9398171_C	dpTHA	unpleasant	0.0282149	34278	5.22573	8.84949e-05
rs13107325_T	vpTHA	gains	0.0282143	34496	5.24221	8.17369e-05
rs13107325_T	shellNAc	attention task	0.0282087	34496	5.24116	8.21857e-05
rs9398171_C	vpTHA	aversive	0.0282053	34278	5.22394	8.92994e-05
rs8084351_G	pGP	communication	0.0281996	34484	5.23856	8.32463e-05
rs13107325_T	aPUT	avoid	0.0281906	34496	5.23779	8.35581e-05
rs2914983_A	shellNAc	viewed	0.0281861	34470	5.23498	8.47116e-05
rs6989793_A	aPUT	valuable	0.0281795	34421	5.23004	8.66772e-05
rs13107325_T	daTHA	tom	0.0281779	34496	5.23543	8.4524e-05
rs8084351_G	shellNAc	theory mind	0.028176	34484	5.23417	8.50211e-05
rs13107325_T	mAMY	relational	0.0281744	34496	5.23479	8.47832e-05
rs140365013_A	coreNAc	reactivity	0.0281718	34491	5.23391	8.50938e-05
rs13107325_T	aGP	consciousness	0.028171	34496	5.23415	8.50211e-05
rs140365013_A	shellNAc	heard	0.0281703	34491	5.23365	8.51611e-05
rs4702_G	lAMY	social interactions	0.0281554	34496	5.23124	8.61853e-05
rs2914983_A	shellNAc	self referential	0.0281515	34470	5.22856	8.72443e-05
rs13107325_T	aGP	decision making	0.028149	34496	5.23007	8.66772e-05
rs13107325_T	shellNAc	motion	0.0281413	34496	5.22864	8.72236e-05
rs11076631_G	shellNAc	maintain	0.0281391	34148	5.20178	9.9846e-05
rs8084351_G	pPUT	conceptual	0.0281373	34484	5.22697	8.7957e-05
rs7604885_A	dpTHA	color	0.0281354	34279	5.21107	9.52147e-05
rs7604885_A	pHIP	maintaining	0.0281349	34279	5.21098	9.5242e-05
rs13107325_T	daTHA	game	0.0281345	34496	5.22736	8.77919e-05
rs653765_C	aPUT	money	0.0281318	34324	5.21382	9.39741e-05
rs13107325_T	daTHA	gestures	0.0281302	34496	5.22657	8.81285e-05
rs9398171_C	dpTHA	communication	0.0281285	34278	5.20971	9.58574e-05
rs8084351_G	pGP	nogo	0.028122	34484	5.22414	8.92195e-05
rs140365013_A	vaTHA	speed	0.0281144	34491	5.22326	8.9588e-05
rs8101499_A	pCAU	strategies	0.0280865	34472	5.21663	9.26753e-05
rs13107325_T	daTHA	belief	0.0280811	34496	5.21743	9.22935e-05
rs13107325_T	daTHA	cued	0.0280715	34496	5.21566	9.31195e-05
rs13107325_T	mAMY	movement	0.0280697	34496	5.21532	9.32712e-05
rs2914983_A	shellNAc	hand movements	0.0280676	34470	5.21296	9.43681e-05
rs2914983_A	shellNAc	distress	0.0280602	34470	5.21159	9.50433e-05
rs8101499_A	aCAU	demands	0.0280567	34472	5.21108	9.52147e-05
rs2902858_C	mAMY	maintain	0.0280468	34463	5.20856	9.6407e-05
rs1540840_C	pHIP	probabilistic	0.0280437	29064	4.78266	0.000719548
rs12126806_T	aPUT	induction	0.0280431	34324	5.19736	0.000102119
rs1540840_C	dpTHA	preparation	0.0280359	29064	4.78133	0.000723944
rs13107325_T	aGP	addition	0.0280189	34496	5.20587	9.77938e-05
rs13107325_T	shellNAc	conceptual	0.0280143	34496	5.20501	9.82235e-05
rs9398171_C	aCAU	personality	0.027999	34278	5.18571	0.000108121
rs9398171_C	vpTHA	familiar	0.0279969	34278	5.18533	0.000108323
rs9398171_C	aCAU	stop signal	0.0279822	34278	5.18259	0.000109787
rs8084351_G	pPUT	tone	0.0279754	34484	5.19688	0.000102334
rs8084351_G	aCAU	incongruent	0.027969	34484	5.19569	0.000102931
rs8101499_A	pCAU	articulatory	0.0279617	34472	5.19343	0.000104096
rs8084351_G	shellNAc	head	0.0279546	34484	5.193	0.000104294
rs140365013_A	shellNAc	integrated	0.0279402	34491	5.19086	0.000105389
rs1540840_C	daTHA	switching	0.0279386	29064	4.76471	0.000778174
rs13107325_T	daTHA	audio visual	0.0279314	34496	5.1896	0.000106015
rs13107325_T	daTHA	audiovisual	0.0279314	34496	5.1896	0.000106015
rs8084351_G	aPUT	coherent	0.0279295	34484	5.18834	0.000106691
rs8084351_G	pPUT	association	0.0279222	34484	5.18698	0.00010745
rs8101499_A	aCAU	imagery	0.027922	34472	5.18606	0.00010794
rs6989793_A	aPUT	thought	0.0279042	34421	5.1789	0.000111862
rs7604885_A	aHIP	error	0.0279028	34279	5.16795	0.000117929
rs6989793_A	lAMY	familiar	0.0278979	34421	5.17772	0.000112472
rs8101499_A	pCAU	pointing	0.0278947	34472	5.18097	0.000110718
rs7604885_A	vpTHA	fearful	0.0278916	34279	5.16587	0.00011912
rs13107325_T	aGP	food	0.0278627	34496	5.17684	0.000112914
rs13107325_T	mAMY	autobiographical	0.0278546	34496	5.17532	0.000113756
rs8084351_G	coreNAc	place	0.0278489	34484	5.17336	0.000114866
rs9398171_C	aCAU	sexual	0.0278479	34278	5.15769	0.000124055
rs8101499_A	aCAU	suffering	0.0278457	34472	5.17187	0.00011569
rs4702_G	mAMY	motor control	0.0278416	34496	5.17291	0.000115122
rs13107325_T	dpTHA	delayed	0.0278295	34496	5.17065	0.000116353
rs140365013_A	shellNAc	tactile	0.0278279	34491	5.16998	0.000116697
rs9398171_C	pGP	saccade	0.0278199	34278	5.15251	0.000127222
rs9398171_C	coreNAc	retrieved	0.0278168	34278	5.15194	0.000127554
rs13107325_T	shellNAc	strategic	0.0278134	34496	5.16765	0.000118085
rs9398171_C	aCAU	short term	0.0278122	34278	5.15109	0.000128054
rs13107325_T	daTHA	avoidance	0.0278053	34496	5.16615	0.000118967
rs9398171_C	aCAU	segregation	0.0277924	34278	5.14741	0.0001303
rs140365013_A	shellNAc	communication	0.0277922	34491	5.16334	0.000120662
rs9398171_C	aCAU	control processes	0.0277858	34278	5.14619	0.000130959
rs653765_C	aPUT	competition	0.0277832	34324	5.14916	0.000129244
rs4702_G	lAMY	capture	0.0277816	34496	5.16175	0.00012167
rs8084351_G	shellNAc	communication	0.0277769	34484	5.15998	0.000122771
rs4702_G	aHIP	automatic	0.0277702	34496	5.15962	0.000122981
rs13107325_T	lAMY	navigation	0.0277679	34496	5.15921	0.00012323
rs4702_G	mAMY	craving	0.0277665	34496	5.15894	0.000123379
rs13107325_T	vaTHA	video	0.0277633	34496	5.15834	0.000123702
rs13107325_T	pPUT	target detection	0.0277615	34496	5.15801	0.000123892
rs13107325_T	daTHA	explicit	0.0277563	34496	5.15704	0.000124461
rs9398171_C	vpTHA	pleasant	0.0277479	34278	5.13916	0.000135538
rs10559_G	pHIP	pointing	0.0277448	34467	5.15274	0.000127087
rs13107325_T	mAMY	shift	0.0277343	34496	5.15295	0.000126991
rs4702_G	mAMY	values	0.0277337	34496	5.15284	0.000127042
rs140365013_A	shellNAc	number	0.0277323	34491	5.15222	0.000127388
rs13107325_T	coreNAc	association	0.0277277	34496	5.15172	0.000127672
rs12126806_T	aPUT	verb	0.027727	34324	5.13874	0.000135811
rs8101499_A	aCAU	memory load	0.0277263	34472	5.14966	0.000128922
rs13107325_T	dpTHA	viewed	0.0277122	34496	5.14885	0.000129404
rs8101499_A	pCAU	imagined	0.0277096	34472	5.14657	0.000130794
rs9398171_C	vpTHA	suppression	0.0276982	34278	5.12995	0.000141812
rs2914983_A	shellNAc	contexts	0.0276863	34470	5.14208	0.000133632
rs13107325_T	pCAU	shifting	0.0276844	34496	5.14368	0.000132664
rs8084351_G	pPUT	reappraisal	0.0276815	34484	5.14223	0.000133551
rs13107325_T	daTHA	happy	0.0276798	34496	5.14283	0.000133212
rs7604885_A	dpTHA	stress	0.027674	34279	5.12554	0.000144905
rs1540840_C	pHIP	signal task	0.0276654	29064	4.71809	0.000955933
rs9398171_C	aCAU	expected	0.0276596	34278	5.1228	0.000146819
rs1790135_C	aGP	errors	0.0276585	34486	5.13812	0.0001362
rs9398171_C	aCAU	interference	0.0276478	34278	5.12061	0.000148414
rs8101499_A	pCAU	visual	0.0276429	34472	5.13417	0.000138948
rs13107325_T	vaTHA	sad	0.0276427	34496	5.13593	0.000137712
rs2914983_A	shellNAc	voice	0.0276348	34470	5.13252	0.000140004
rs13107325_T	mAMY	tones	0.0276347	34496	5.13444	0.00013878
rs13107325_T	mAMY	verbs	0.0276282	34496	5.13323	0.000139571
rs13107325_T	mAMY	predictions	0.0276224	34496	5.13215	0.000140246
rs4702_G	pHIP	calculation	0.0276173	34496	5.13119	0.000140932
rs8101499_A	pCAU	names	0.0276112	34472	5.12828	0.000142959
rs13107325_T	daTHA	reactivity	0.0276102	34496	5.12987	0.00014184
rs8084351_G	aPUT	face recognition	0.0276096	34484	5.12888	0.000142531
rs13107325_T	aPUT	somatosensory	0.0276089	34496	5.12964	0.000141988
rs10559_G	pHIP	episodic	0.0276035	34467	5.12647	0.000144248
rs7604885_A	dpTHA	view	0.0275918	34279	5.11031	0.00015601
rs9398171_C	daTHA	emotions	0.0275896	34278	5.10982	0.000156324
rs8101499_A	pCAU	visual stimuli	0.0275881	34472	5.12398	0.000145988
rs13107325_T	aCAU	painful	0.027586	34496	5.12537	0.000145002
rs7604885_A	dpTHA	judgment	0.0275854	34279	5.10912	0.000156805
rs8084351_G	aPUT	valence	0.0275839	34484	5.1241	0.000145926
rs7604885_A	aHIP	gains	0.0275731	34279	5.10684	0.000158514
rs8084351_G	aPUT	emotional valence	0.027566	34484	5.12076	0.00014832
rs13107325_T	dpTHA	emotional faces	0.0275647	34496	5.12141	0.000147842
rs2914983_A	aHIP	learned	0.0275642	34470	5.11939	0.000149344
rs7604885_A	dpTHA	emotional valence	0.027561	34279	5.10459	0.000160381
rs13107325_T	mAMY	reactivity	0.0275486	34496	5.11843	0.000150042
rs8084351_G	shellNAc	saccade	0.0275449	34484	5.11684	0.000151223
rs2914983_A	shellNAc	visual auditory	0.0275432	34470	5.11548	0.000152219
rs8101499_A	aCAU	movement	0.0275328	34472	5.1137	0.000153573
rs13107325_T	daTHA	position	0.0275142	34496	5.11202	0.000154806
rs13107325_T	mAMY	eye fields	0.0275116	34496	5.11153	0.000155153
rs8101499_A	pCAU	numerical	0.0275094	34472	5.10935	0.000156645
rs13107325_T	daTHA	passive viewing	0.0275025	34496	5.10985	0.000156324
rs13107325_T	aCAU	visual stimulus	0.0275011	34496	5.10958	0.00015648
rs8084351_G	pGP	facial	0.0274935	34484	5.10728	0.000158206
rs13107325_T	aGP	matching task	0.0274923	34496	5.10796	0.0001577
rs7604885_A	pHIP	risk	0.0274905	34279	5.09153	0.000171017
rs12126806_T	aPUT	word	0.0274805	34324	5.09302	0.000169804
rs7604885_A	dpTHA	monetary	0.0274725	34279	5.08819	0.000173868
rs8101499_A	aCAU	passive viewing	0.0274709	34472	5.10219	0.000162322
rs13107325_T	aGP	tool	0.0274591	34496	5.10179	0.000162636
rs1790135_C	aGP	rewarding	0.0274405	34486	5.09758	0.000166154
rs13107325_T	mAMY	gain	0.0274395	34496	5.09814	0.000165771
rs11076631_G	shellNAc	impulsivity	0.0274328	34148	5.07112	0.000188852
rs4702_G	mAMY	beliefs	0.0274286	34496	5.09611	0.000167351
rs8084351_G	shellNAc	arousal	0.0274216	34484	5.09392	0.000169132
rs708228_T	pCAU	object	0.0274208	34482	5.09362	0.000169328
rs13107325_T	vaTHA	remembered	0.0274206	34496	5.09462	0.000168537
rs8101499_A	aCAU	letters	0.0274099	34472	5.09086	0.000171535
rs7604885_A	pHIP	interference	0.027408	34279	5.07623	0.000184136
rs140365013_A	vaTHA	empirical	0.0274058	34491	5.09151	0.000171017
rs9398171_C	shellNAc	touch	0.027401	34278	5.07486	0.000185354
rs10559_G	pHIP	integration	0.027396	34467	5.08792	0.000174079
rs7604885_A	pHIP	anticipatory	0.027394	34279	5.07364	0.00018648
rs8084351_G	aPUT	reappraisal	0.027391	34484	5.08823	0.000173862
rs8084351_G	shellNAc	taste	0.0273679	34484	5.08394	0.00017751
rs13107325_T	lAMY	episodic	0.0273651	34496	5.08431	0.000177207
rs13107325_T	shellNAc	integrated	0.0273601	34496	5.08337	0.000177975
rs8101499_A	aCAU	effort	0.0273601	34472	5.0816	0.000179534
rs9398171_C	aCAU	sequences	0.0273573	34278	5.06677	0.000192828
rs13107325_T	dpTHA	recognition memory	0.0273537	34496	5.08219	0.000179034
rs9398171_C	dpTHA	shifts	0.0273527	34278	5.06591	0.000193586
rs8101499_A	aCAU	tom	0.0273513	34472	5.07998	0.000180862
rs11076631_G	shellNAc	discrimination	0.027347	34148	5.05524	0.000204041
rs13107325_T	dpTHA	prospective	0.0273437	34496	5.08033	0.000180595
rs8101499_A	aCAU	viewing	0.0273399	34472	5.07785	0.000182711
rs13107325_T	vaTHA	view	0.0273398	34496	5.07961	0.000181177
rs7604885_A	aHIP	memories	0.0273391	34279	5.06347	0.000195962
rs8084351_G	pPUT	expectation	0.0273364	34484	5.07809	0.000182517
rs8084351_G	pPUT	memory	0.0273322	34484	5.07731	0.000183196
rs1790135_C	aGP	choices	0.0273248	34486	5.07608	0.000184241
rs9398171_C	aCAU	happy	0.0273173	34278	5.05935	0.000199891
rs13107325_T	lAMY	planning	0.027311	34496	5.07424	0.000185917
rs12126806_T	aPUT	causal	0.0272939	34324	5.05841	0.000200791
rs9398171_C	dpTHA	acoustic	0.0272913	34278	5.05453	0.000204713
rs10559_G	pHIP	emotional responses	0.0272783	34467	5.06603	0.00019354
rs13107325_T	dpTHA	recollection	0.0272722	34496	5.06703	0.000192598
rs6989793_A	aPUT	cues	0.0272658	34421	5.06033	0.000198942
rs8101499_A	pCAU	music	0.0272619	34472	5.06336	0.000196032
rs4702_G	lAMY	observing	0.027261	34496	5.06496	0.000194514
rs2914983_A	shellNAc	strategies	0.0272605	34470	5.06295	0.000196422
rs13107325_T	mAMY	finger	0.0272572	34496	5.06425	0.000195202
rs9398171_C	vpTHA	threatening	0.0272518	34278	5.04722	0.000211912
rs1540840_C	daTHA	thought	0.0272513	29064	4.64742	0.00129241
rs7604885_A	daTHA	conditioned	0.0272489	34279	5.04675	0.000212302
rs13107325_T	lAMY	memory performance	0.0272477	34496	5.06247	0.000196837
rs8084351_G	pGP	faces	0.0272415	34484	5.06045	0.000198851
rs9398171_C	vpTHA	demanding	0.0272393	34278	5.0449	0.000213989
rs13107325_T	aCAU	pain	0.0272353	34496	5.06017	0.000199061
rs9398171_C	vpTHA	monetary	0.0272347	34278	5.04403	0.000214922
rs9398171_C	pGP	rhythm	0.027224	34278	5.04206	0.000217027
rs9398171_C	coreNAc	stop signal	0.0272183	34278	5.041	0.000218145
rs11076631_G	shellNAc	subtraction	0.0272106	34148	5.03001	0.000230165
rs8101499_A	aCAU	eyes	0.0272097	34472	5.05365	0.000205495
rs2299409_G	lAMY	motor responses	0.0271986	34396	5.04601	0.000212841
rs9398171_C	vpTHA	vision	0.0271944	34278	5.03657	0.000222944
rs4702_G	aPUT	reach	0.0271925	34496	5.05222	0.000206918
rs9398171_C	daTHA	sex	0.0271911	34278	5.03595	0.000223616
rs2914983_A	shellNAc	fear	0.0271893	34470	5.04971	0.00020928
rs140365013_A	vaTHA	discriminative	0.0271844	34491	5.05034	0.000208682
rs9398171_C	aCAU	time task	0.0271634	34278	5.03083	0.000229302
rs4702_G	mAMY	sleep	0.0271621	34496	5.04656	0.000212472
rs8084351_G	pGP	responsiveness	0.0271618	34484	5.04563	0.000213214
rs76365544_C	aCAU	categories	0.0271605	34496	5.04626	0.000212679
rs9398171_C	vpTHA	conditioned	0.0271546	34278	5.0292	0.000230961
rs4936215_G	vaTHA	encoded	0.0271509	33470	4.96888	0.000308209
rs9398171_C	daTHA	estimation	0.0271472	34278	5.02783	0.000232527
rs1790135_C	aGP	anticipation	0.0271471	34486	5.04303	0.000215961
rs9398171_C	daTHA	social interaction	0.0271428	34278	5.02701	0.000233423
rs6989793_A	aPUT	head	0.0271322	34421	5.03551	0.000224041
rs8084351_G	shellNAc	concept	0.0271294	34484	5.03961	0.00021964
rs9398171_C	coreNAc	cue	0.027124	34278	5.02353	0.000237461
rs13107325_T	daTHA	combining	0.027123	34496	5.03929	0.00021996
rs13107325_T	aPUT	written	0.0271145	34496	5.03771	0.000221697
rs4702_G	aHIP	articulatory	0.0271128	34496	5.0374	0.000222015
rs9398171_C	vpTHA	social	0.0271013	34278	5.01932	0.00024226
rs13107325_T	vaTHA	success	0.0270972	34496	5.03449	0.000225195
rs2914983_A	shellNAc	work	0.0270882	34470	5.03093	0.000229238
rs13107325_T	aPUT	theory mind	0.0270721	34496	5.02983	0.000230324
rs9925915_C	daTHA	attending	0.0270712	34490	5.02923	0.000230961
rs6989793_A	lAMY	emotional information	0.0270697	34421	5.02391	0.000237036
rs7604885_A	pHIP	flexible	0.027056	34279	5.011	0.000252279
rs6989793_A	aPUT	prediction error	0.0270549	34421	5.02116	0.000240178
rs9398171_C	pGP	segregation	0.0270527	34278	5.01031	0.000253139
rs9398171_C	vpTHA	theory mind	0.0270477	34278	5.00939	0.000254205
rs4702_G	lAMY	probe	0.0270424	34496	5.02431	0.000236588
rs6989793_A	lAMY	maintained	0.0270383	34421	5.01808	0.000243769
rs8101499_A	aCAU	motor imagery	0.0270357	34472	5.02131	0.000240027
rs8084351_G	pPUT	aversive	0.0270355	34484	5.02215	0.000239121
rs9398171_C	daTHA	intention	0.0270341	34278	5.00686	0.000257307
rs13107325_T	pCAU	face recognition	0.0270297	34496	5.02195	0.000239325
rs8101499_A	aCAU	capacity	0.0270289	34472	5.02005	0.000241518
rs9398171_C	vpTHA	personal	0.0270239	34278	5.00497	0.0002597
rs1790135_C	aGP	novelty	0.0270198	34486	5.01936	0.000242239
rs9398171_C	pGP	conscious	0.0270166	34278	5.00361	0.00026133
rs13107325_T	pCAU	written	0.027	34496	5.01643	0.000245728
rs1540840_C	dpTHA	competition	0.0269745	29064	4.60017	0.00158191
rs13107325_T	shellNAc	tools	0.0269733	34496	5.01145	0.000251727
rs6989793_A	lAMY	expectancy	0.0269591	34421	5.00336	0.000261614
rs13107325_T	vpTHA	autonomic	0.0269445	34496	5.00611	0.000258261
rs6989793_A	aPUT	gambling	0.0269417	34421	5.00014	0.000265533
rs4702_G	lAMY	repetitive	0.0269415	34496	5.00553	0.000258981
rs7604885_A	dpTHA	self referential	0.0269409	34279	4.98967	0.000279084
rs9925915_C	coreNAc	tom	0.0269394	34490	5.00472	0.000259973
rs1790135_C	aGP	judgments	0.0269382	34486	5.00421	0.00026057
rs1540840_C	dpTHA	painful	0.0269371	29064	4.59379	0.0016255
rs2914983_A	shellNAc	consciousness	0.026929	34470	5.00134	0.000264068
rs7604885_A	aHIP	episodic	0.0269282	34279	4.9873	0.000282361
rs7604885_A	pHIP	match	0.0269252	34279	4.98674	0.000283066
rs2914983_A	shellNAc	effort	0.0269199	34470	4.99964	0.000266119
rs13107325_T	daTHA	illusion	0.0269157	34496	5.00075	0.000264774
rs653765_C	aPUT	bias	0.0268914	34324	4.98375	0.000287088
rs13107325_T	mAMY	heard	0.0268844	34496	4.99492	0.000272211
rs9398171_C	vpTHA	bias	0.0268837	34278	4.97898	0.000293803
rs140365013_A	vaTHA	arm	0.0268826	34491	4.99423	0.000273144
rs8101499_A	aCAU	tool	0.0268803	34472	4.99243	0.000275535
rs9398171_C	vpTHA	default mode	0.0268749	34278	4.97736	0.000296164
rs8084351_G	pGP	predictive	0.0268742	34484	4.99216	0.000275866
rs6989793_A	aPUT	association	0.0268678	34421	4.9864	0.000283507
rs13107325_T	pCAU	observing	0.0268669	34496	4.99168	0.000276453
rs140365013_A	coreNAc	belief	0.0268648	34491	4.99093	0.000277423
rs13107325_T	dpTHA	phonological	0.0268574	34496	4.9899	0.00027879
rs1540840_C	dpTHA	monitoring	0.0268504	29064	4.57899	0.0017316
rs8101499_A	aCAU	visuo	0.0268465	34472	4.98614	0.000283841
rs2914983_A	shellNAc	monitored	0.0268458	34470	4.98587	0.000284179
rs9398171_C	coreNAc	value	0.0268389	34278	4.97068	0.000305672
rs4936215_G	daTHA	calculation	0.0268355	33470	4.91112	0.000402707
rs13107325_T	lAMY	recollection	0.0268352	34496	4.98579	0.000284246
rs7604885_A	pHIP	preference	0.0268333	34279	4.96972	0.000307081
rs13107325_T	daTHA	punishment	0.0268233	34496	4.98356	0.000287308
rs6989793_A	aPUT	orientation	0.026823	34421	4.9781	0.00029509
rs13107325_T	dpTHA	predict	0.0268166	34496	4.98232	0.000289102
rs7604885_A	dpTHA	recognition task	0.0268147	34279	4.96626	0.000312057
rs8084351_G	shellNAc	imagined	0.0268107	34484	4.98036	0.000291942
rs13107325_T	pGP	empirical	0.0268107	34496	4.98122	0.000290695
rs140365013_A	shellNAc	suppression	0.0268033	34491	4.97948	0.000293203
rs6989793_A	aPUT	aversive	0.0268026	34421	4.97429	0.00030048
rs13107325_T	dpTHA	retrieval	0.0267989	34496	4.97903	0.000293776
rs11076631_G	shellNAc	language	0.0267858	34148	4.95142	0.000334475
rs140365013_A	shellNAc	visual word	0.0267834	34491	4.97579	0.000298453
rs140365013_A	shellNAc	facial	0.0267824	34491	4.9756	0.000298624
rs13107325_T	lAMY	word pairs	0.0267811	34496	4.97571	0.00029851
rs1540840_C	daTHA	shape	0.0267665	29064	4.56468	0.00183561
rs13107325_T	mAMY	nogo	0.0267665	34496	4.97301	0.000302244
rs7604885_A	pHIP	auditory	0.0267618	34279	4.95647	0.000326959
rs6989793_A	aPUT	prediction	0.0267512	34421	4.96476	0.000314246
rs76365544_C	pHIP	arithmetic	0.0267482	34496	4.96961	0.000307126
rs8101499_A	aCAU	remembering	0.026748	34472	4.96783	0.000309712
rs9398171_C	coreNAc	memory	0.0267433	34278	4.95297	0.000332143
rs13107325_T	dpTHA	memory wm	0.0267432	34496	4.96867	0.00030844
rs13107325_T	pCAU	repeated	0.0267384	34496	4.96778	0.000309742
rs8084351_G	shellNAc	attention	0.0267263	34484	4.96467	0.000314329
rs140365013_A	dpTHA	memory task	0.0267229	34491	4.96453	0.000314488
rs9398171_C	aCAU	recognition	0.0267184	34278	4.94836	0.000339521
rs708228_T	pCAU	capacity	0.0267024	34482	4.96008	0.000321473
rs7604885_A	dpTHA	ambiguous	0.0266999	34279	4.945	0.000345093
rs7604885_A	aHIP	arm	0.0266837	34279	4.942	0.000350055
rs13107325_T	shellNAc	emotional valence	0.0266804	34496	4.957	0.000326115
rs9398171_C	daTHA	emotional faces	0.0266775	34278	4.94077	0.000352139
rs8084351_G	pPUT	unfamiliar	0.0266748	34484	4.95509	0.00032914
rs10559_G	pHIP	shifts	0.0266719	34467	4.95333	0.000331694
rs12126806_T	pPUT	pitch	0.0266711	34324	4.9429	0.000348643
rs4702_G	mAMY	reward	0.0266623	34496	4.95364	0.000331232
rs8101499_A	aCAU	empathic	0.0266617	34472	4.9518	0.000333874
rs9398171_C	coreNAc	automatic	0.0266606	34278	4.93764	0.000357234
rs13107325_T	aCAU	view	0.0266548	34496	4.95224	0.000333185
rs653765_C	aPUT	memory	0.0266462	34324	4.93829	0.00035611
rs7604885_A	aPUT	inference	0.0266457	34279	4.93495	0.00036157
rs8084351_G	pPUT	emotional responses	0.0266434	34484	4.94926	0.000338124
rs2914983_A	shellNAc	video	0.0266361	34470	4.94689	0.000341948
rs9398171_C	coreNAc	reading	0.0266273	34278	4.93147	0.000366975
rs9398171_C	vpTHA	timing	0.0266241	34278	4.93088	0.00036802
rs7604885_A	dpTHA	threatening	0.0266223	34279	4.93062	0.000368446
rs7604885_A	dpTHA	autobiographical	0.0266183	34279	4.92987	0.000369588
rs7604885_A	dpTHA	oriented	0.0266081	34279	4.92798	0.000372613
rs8101499_A	pCAU	placebo controlled	0.026601	34472	4.94052	0.000352512
rs13107325_T	aPUT	integration	0.026598	34496	4.94168	0.000350546
rs8084351_G	pPUT	affective	0.0265941	34484	4.94009	0.000353226
rs4936215_G	daTHA	decisions	0.0265941	33470	4.86691	0.000493054
rs7604885_A	aHIP	anticipatory	0.0265901	34279	4.92465	0.000378245
rs1540840_C	pHIP	passive viewing	0.0265895	29064	4.53447	0.00208022
rs6989793_A	aPUT	cue	0.0265885	34421	4.93453	0.000362142
rs13107325_T	aCAU	tone	0.0265847	34496	4.9392	0.00035471
rs9545047_C	vpTHA	videos	0.0265746	34433	4.93281	0.0003648
rs8101499_A	aCAU	primary motor	0.0265603	34472	4.93295	0.000364607
rs13107325_T	aPUT	maintain	0.026558	34496	4.93425	0.000362531
rs140365013_A	coreNAc	mentalizing	0.0265565	34491	4.9336	0.000363521
rs9398171_C	aCAU	signal task	0.0265557	34278	4.91821	0.000389956
rs1540840_C	daTHA	matching	0.0265535	29064	4.52832	0.00213434
rs13107325_T	aGP	read	0.0265473	34496	4.93226	0.000365755
rs8101499_A	aCAU	placebo controlled	0.0265391	34472	4.92902	0.000370978
rs8101499_A	pCAU	judgment	0.0265371	34472	4.92863	0.000371592
rs140365013_A	shellNAc	vocal	0.0265366	34491	4.92991	0.000369565
rs8084351_G	coreNAc	rotation	0.0265291	34484	4.92802	0.000372603
rs13107325_T	mAMY	detecting	0.0265249	34496	4.92809	0.000372537
rs13107325_T	aPUT	nociceptive	0.026521	34496	4.92736	0.00037365
rs4936215_G	daTHA	awareness	0.0265208	33470	4.85349	0.000523547
rs6989793_A	lAMY	choose	0.0265177	34421	4.9214	0.000384214
rs1399551_T	aPUT	reach	0.0265156	34475	4.92485	0.000377908
rs13107325_T	mAMY	eye movement	0.0265091	34496	4.92516	0.000377391
rs9398171_C	aCAU	subtraction	0.0265044	34278	4.90869	0.000407473
rs7604885_A	dpTHA	categories	0.0265019	34279	4.90829	0.000408211
rs13107325_T	aGP	intentions	0.0265002	34496	4.9235	0.000380314
rs1790135_C	aGP	preferences	0.0264957	34486	4.92195	0.000383205
rs4936215_G	daTHA	action	0.026488	33470	4.84749	0.000537894
rs12126806_T	aPUT	eye fields	0.0264828	34324	4.90797	0.000408662
rs6989793_A	lAMY	monitored	0.0264827	34421	4.91488	0.00039596
rs13107325_T	pPUT	video	0.0264808	34496	4.91989	0.000386902
rs8101499_A	pCAU	passive viewing	0.02648	34472	4.91803	0.000390218
rs13107325_T	vpTHA	pitch	0.0264749	34496	4.91878	0.000388944
rs1540840_C	aCAU	repeat	0.0264733	29064	4.51464	0.00225826
rs8084351_G	pGP	fearful faces	0.0264686	34484	4.91676	0.000392626
rs140365013_A	dpTHA	craving	0.0264637	34491	4.91635	0.00039329
rs8084351_G	coreNAc	inference	0.0264619	34484	4.91553	0.000394801
rs140365013_A	shellNAc	primary motor	0.0264617	34491	4.91597	0.000393974
rs140365013_A	shellNAc	lexical decision	0.026459	34491	4.91548	0.000394825
rs8084351_G	aPUT	mood	0.026457	34484	4.91461	0.000396431
rs4702_G	mAMY	choices	0.0264515	34496	4.91445	0.000396686
rs1790135_C	aGP	prediction error	0.0264501	34486	4.91347	0.000398341
rs4702_G	mAMY	food	0.0264477	34496	4.91374	0.000398045
rs8101499_A	aCAU	primary somatosensory	0.0264466	34472	4.91182	0.000401381
rs140365013_A	coreNAc	errors	0.0264459	34491	4.91304	0.000399032
rs13107325_T	pPUT	place	0.0264448	34496	4.9132	0.000398776
rs7604885_A	aHIP	capacity	0.0264379	34279	4.89644	0.000431378
rs2299409_G	lAMY	video clips	0.0264365	34396	4.90453	0.000415499
rs1540840_C	daTHA	primary somatosensory	0.0264305	29064	4.50734	0.00232811
rs7604885_A	vpTHA	motion	0.0264302	34279	4.89502	0.000433871
rs8084351_G	shellNAc	delayed	0.0264189	34484	4.90752	0.000409441
rs1540840_C	daTHA	rule	0.0264181	29064	4.50521	0.00234842
rs8084351_G	shellNAc	facial	0.0264097	34484	4.90581	0.000412861
rs13107325_T	daTHA	combination	0.026406	34496	4.90598	0.000412594
rs12126806_T	aPUT	listening	0.0263932	34324	4.89136	0.000441108
rs8084351_G	shellNAc	inferences	0.0263918	34484	4.90248	0.000419382
rs2902858_C	mAMY	predicts	0.026385	34463	4.89974	0.000424656
rs140365013_A	coreNAc	oral	0.0263829	34491	4.90132	0.000421625
rs4702_G	mAMY	implicit	0.0263816	34496	4.90145	0.000421426
rs9398171_C	aCAU	expectancy	0.0263808	34278	4.88577	0.000452565
rs13107325_T	aGP	expectation	0.0263802	34496	4.90119	0.000421815
rs13107325_T	aCAU	faces	0.0263788	34496	4.90092	0.000422269
rs2902858_C	mAMY	distance	0.0263769	34463	4.89822	0.000427711
rs12126806_T	aPUT	segregation	0.0263744	34324	4.88787	0.000448337
rs7604885_A	dpTHA	distance	0.0263738	34279	4.88456	0.000454782
rs6989793_A	aPUT	reinforcement	0.0263713	34421	4.89421	0.000435254
rs13107325_T	vaTHA	moral	0.0263692	34496	4.89914	0.00042587
rs9398171_C	vpTHA	faces	0.0263614	34278	4.88219	0.000459936
rs11685270_T	pHIP	money	0.0263604	34482	4.8965	0.000431306
rs9398171_C	pGP	sustained	0.026358	34278	4.88157	0.000461233
rs6989793_A	lAMY	ambiguous	0.0263537	34421	4.89094	0.000441981
rs140365013_A	coreNAc	risky	0.0263528	34491	4.89574	0.000432429
rs8101499_A	aCAU	faces	0.0263527	34472	4.89437	0.000434979
rs4936215_G	daTHA	shape	0.0263504	33470	4.82228	0.000602475
rs1540840_C	daTHA	visuo	0.02635	29064	4.4936	0.00245135
rs140365013_A	vaTHA	vision	0.0263484	34491	4.89492	0.000433921
rs7604885_A	pHIP	strategic	0.026345	34279	4.87921	0.000466431
rs140365013_A	dpTHA	term memory	0.0263359	34491	4.89259	0.000438587
rs4936215_G	vaTHA	pseudowords	0.0263325	33470	4.819	0.000611809
rs8084351_G	pPUT	word form	0.0263285	34484	4.89072	0.000442307
rs9398171_C	daTHA	predict	0.0263273	34278	4.87587	0.000473192
rs13107325_T	aGP	fearful faces	0.0263189	34496	4.88979	0.000444228
rs6989793_A	aPUT	predicted	0.0263189	34421	4.88446	0.000454914
rs7604885_A	dpTHA	virtual	0.0263065	34279	4.87208	0.000481584
rs2914983_A	aHIP	judgment task	0.0263044	34470	4.88524	0.000453498
rs13107325_T	mAMY	verb	0.0263018	34496	4.8866	0.000450902
rs8084351_G	shellNAc	wm	0.0263015	34484	4.8857	0.000452634
rs13107325_T	pPUT	integrated	0.0263006	34496	4.88639	0.000451231
rs7604885_A	aHIP	recollection	0.0262997	34279	4.87082	0.000484295
rs13107325_T	daTHA	automatic	0.0262966	34496	4.88564	0.000452687
rs13107325_T	aCAU	choose	0.0262943	34496	4.88522	0.000453498
rs2299409_G	lAMY	demand	0.0262934	34396	4.87797	0.000468865
rs2299409_G	lAMY	retention	0.026279	34396	4.87529	0.0004745
rs4702_G	mAMY	capture	0.0262778	34496	4.88215	0.000459946
rs9398171_C	aCAU	language	0.0262772	34278	4.86659	0.000493717
rs6989793_A	aPUT	avoidance	0.026274	34421	4.87613	0.00047282
rs140365013_A	coreNAc	congruency	0.0262737	34491	4.88104	0.000462291
rs8084351_G	aPUT	endogenous	0.0262713	34484	4.88009	0.000464434
rs8101499_A	aCAU	communication	0.0262704	34472	4.87907	0.000466677
rs9398171_C	daTHA	punishment	0.0262648	34278	4.86429	0.000499038
rs9398171_C	pGP	feedback	0.0262632	34278	4.86399	0.000499691
rs8084351_G	shellNAc	expressions	0.0262613	34484	4.87823	0.000468402
rs8084351_G	aPUT	expressions	0.0262607	34484	4.87812	0.00046859
rs6989793_A	lAMY	conflict	0.0262591	34421	4.87336	0.000478975
rs140365013_A	dpTHA	cues	0.0262543	34491	4.87743	0.000470048
rs13107325_T	mAMY	mnemonic	0.0262472	34496	4.87646	0.0004721
rs7604885_A	vpTHA	distance	0.0262413	34279	4.85999	0.000509055
rs6989793_A	lAMY	memory task	0.026237	34421	4.86925	0.000487705
rs6989793_A	lAMY	avoid	0.0262305	34421	4.86804	0.000490521
rs6989793_A	lAMY	coherence	0.0262257	34421	4.86715	0.000492473
rs7604885_A	vpTHA	eye movements	0.0262193	34279	4.85593	0.000517908
rs8101499_A	aCAU	demanding	0.0262169	34472	4.86912	0.000487939
rs9398171_C	pGP	preparatory	0.026216	34278	4.85523	0.000519472
rs4936215_G	daTHA	imagine	0.0262152	33470	4.79753	0.000673539
rs7604885_A	pHIP	switching	0.0262008	34279	4.85249	0.000525738
rs71312200_T	pPUT	eye fields	0.0261915	34276	4.85056	0.000530278
rs6989793_A	lAMY	suppression	0.0261856	34421	4.8597	0.000509596
rs8084351_G	aPUT	faces	0.0261838	34484	4.86383	0.000499998
rs8084351_G	aPUT	happy	0.0261825	34484	4.86359	0.000500513
rs11076631_G	shellNAc	action observation	0.026171	34148	4.83771	0.000562869
rs140365013_A	shellNAc	numerical	0.0261696	34491	4.86167	0.000505029
rs13107325_T	vaTHA	oral	0.0261639	34496	4.86096	0.000506736
rs708228_T	pCAU	distress	0.0261616	34482	4.85956	0.000509796
rs4702_G	mAMY	contextual	0.026155	34496	4.85932	0.000510321
rs2914983_A	lAMY	distance	0.0261519	34470	4.8569	0.000515798
rs2902858_C	mAMY	thinking	0.0261459	34463	4.85529	0.000519395
rs8084351_G	aPUT	associations	0.0261441	34484	4.85644	0.000516863
rs9398171_C	aCAU	association	0.0261421	34278	4.84155	0.00055347
rs13107325_T	pGP	attention	0.0261419	34496	4.85688	0.000515798
rs1540840_C	dpTHA	preparatory	0.0261331	29064	4.45658	0.00284274
rs13107325_T	vpTHA	matching	0.0261313	34496	4.85491	0.000520022
rs2914983_A	shellNAc	relevance	0.026128	34470	4.85246	0.000525738
rs8084351_G	pGP	identification	0.0261232	34484	4.85257	0.000525644
rs8084351_G	pGP	gaze	0.0261199	34484	4.85195	0.000526995
rs13107325_T	pCAU	switch	0.0261129	34496	4.85148	0.000528058
rs8101499_A	pCAU	strategic	0.0261013	34472	4.84765	0.000537494
rs13107325_T	aCAU	placebo	0.0260911	34496	4.84743	0.000537894
rs9398171_C	vpTHA	emotional	0.0260905	34278	4.83198	0.000577462
rs7604885_A	aHIP	audio visual	0.0260835	34279	4.83075	0.000580407
rs7604885_A	aHIP	audiovisual	0.0260835	34279	4.83075	0.000580407
rs2812599_C	aCAU	gambling	0.0260758	34125	4.81846	0.000613088
rs9398171_C	vpTHA	mentalizing	0.0260717	34278	4.82849	0.000585987
rs13107325_T	aPUT	word	0.0260711	34496	4.84372	0.00054753
rs9398171_C	vpTHA	anxiety	0.0260697	34278	4.82813	0.000586745
rs12126806_T	aPUT	rule	0.0260575	34324	4.8291	0.000584507
rs4702_G	lAMY	motor control	0.0260558	34496	4.84087	0.000555165
rs8084351_G	coreNAc	sentence	0.0260517	34484	4.83927	0.000559229
rs8084351_G	pPUT	social cognition	0.0260495	34484	4.83886	0.000560108
rs7604885_A	aHIP	space	0.0260485	34279	4.82426	0.000596775
rs4702_G	lAMY	video	0.0260484	34496	4.8395	0.000558706
rs12126806_T	aPUT	sequences	0.0260472	34324	4.82719	0.000589298
rs140365013_A	shellNAc	demands	0.0260428	34491	4.8381	0.000561838
rs13107325_T	pCAU	shift	0.0260416	34496	4.83823	0.000561667
rs76365544_C	pHIP	naming	0.0260412	34496	4.83816	0.000561772
rs8084351_G	pPUT	biases	0.0260389	34484	4.83688	0.000564787
rs9398171_C	dpTHA	social interactions	0.0260388	34278	4.8224	0.000602161
rs217310_T	shellNAc	incongruent	0.0260385	34328	4.82587	0.0005926
rs8084351_G	pGP	mood	0.0260334	34484	4.83587	0.000567473
rs140365013_A	vaTHA	spatial temporal	0.0260271	34491	4.83518	0.000569128
rs13107325_T	aGP	neutral faces	0.0260266	34496	4.83544	0.000568485
rs8101499_A	aCAU	spatial attention	0.0260225	34472	4.83301	0.000574872
rs653765_C	aPUT	expected	0.0260168	34324	4.82156	0.000604376
rs1540840_C	dpTHA	maintained	0.0260166	29064	4.4367	0.00307849
rs13107325_T	aPUT	verbal	0.0260164	34496	4.83355	0.000573416
rs4936215_G	daTHA	video clips	0.0260155	33470	4.76096	0.000790774
rs13107325_T	aPUT	mental imagery	0.0260121	34496	4.83275	0.000575424
rs8101499_A	aCAU	motor task	0.0260096	34472	4.83061	0.000580691
rs2902858_C	mAMY	motor task	0.0260083	34463	4.82973	0.000582876
rs9398171_C	vpTHA	sexual	0.0260071	34278	4.81652	0.000618846
rs4702_G	lAMY	automatic	0.0260068	34496	4.83176	0.000577866
rs9398171_C	daTHA	sad	0.0260049	34278	4.81611	0.00061979
rs1790135_C	aGP	gambling	0.0260042	34486	4.83058	0.000580691
rs4936215_G	vpTHA	avoid	0.0260037	33470	4.75879	0.000798114
rs13107325_T	pCAU	digit	0.0259983	34496	4.83019	0.000581735
rs13107325_T	aGP	moving	0.0259974	34496	4.83001	0.000582132
rs1540840_C	aPUT	moral	0.0259951	29064	4.43304	0.00312374
rs708228_T	pCAU	semantics	0.0259903	34482	4.82771	0.000587877
rs13107325_T	lAMY	mentalizing	0.0259882	34496	4.82831	0.000586356
rs13107325_T	mAMY	learning task	0.0259881	34496	4.82829	0.000586356
rs6989793_A	aPUT	coherent	0.0259881	34421	4.82303	0.000600359
rs1399551_T	aPUT	feelings	0.0259843	34475	4.82611	0.000591969
rs13107325_T	lAMY	familiar	0.0259801	34496	4.8268	0.000590239
rs10559_G	pHIP	default network	0.0259773	34467	4.82426	0.000596775
rs76365544_C	aHIP	audio visual	0.0259739	34496	4.82564	0.000593057
rs76365544_C	aHIP	audiovisual	0.0259739	34496	4.82564	0.000593057
rs4702_G	lAMY	autonomic	0.0259669	34496	4.82434	0.000596736
rs9398171_C	aCAU	semantic	0.0259539	34278	4.80666	0.000646843
rs13107325_T	coreNAc	maintained	0.0259491	34496	4.82104	0.000605818
rs4702_G	lAMY	shapes	0.0259428	34496	4.81986	0.000609198
rs13107325_T	pGP	conditioned	0.025937	34496	4.81878	0.00061229
rs9398171_C	vpTHA	discrimination	0.0259275	34278	4.80178	0.000661543
rs9398171_C	aCAU	position	0.0259258	34278	4.80145	0.000662494
rs9398171_C	pGP	congruency	0.025925	34278	4.80132	0.000662831
rs6989793_A	lAMY	object	0.0259197	34421	4.81034	0.000636595
rs7604885_A	pHIP	saccade	0.0259129	34279	4.79913	0.000668805
rs4936215_G	dpTHA	shape	0.0259063	33470	4.74096	0.000864329
rs4766428_T	aCAU	tapping	0.0259057	34068	4.78302	0.000717933
rs1399551_T	aPUT	auditory visual	0.025905	34475	4.81137	0.000633444
rs13107325_T	aPUT	sensory	0.025903	34496	4.81247	0.000630516
rs6989793_A	aPUT	conditioned	0.0259019	34421	4.80703	0.000645844
rs7604885_A	aHIP	position	0.025898	34279	4.79637	0.000677154
rs7604885_A	aHIP	syntactic	0.0258946	34279	4.79574	0.000678557
rs13107325_T	mAMY	distance	0.0258911	34496	4.81025	0.00063677
rs7604885_A	pHIP	retention	0.0258902	34279	4.79493	0.000680836
rs8084351_G	pPUT	beliefs	0.0258872	34484	4.8087	0.000641393
rs4936215_G	vpTHA	covert	0.0258854	33470	4.73712	0.000879156
rs13107325_T	vpTHA	eye	0.0258775	34496	4.80773	0.000644172
rs76365544_C	aCAU	painful	0.0258765	34496	4.80753	0.000644454
rs13107325_T	shellNAc	thoughts	0.025876	34496	4.80745	0.000644611
rs13107325_T	pCAU	imagined	0.0258734	34496	4.80696	0.000645967
rs13107325_T	pCAU	orientation	0.0258637	34496	4.80515	0.000651363
rs8101499_A	aCAU	identity	0.0258573	34472	4.80229	0.000660057
rs653765_C	aPUT	interference	0.0258542	34324	4.7914	0.000691494
rs8084351_G	pGP	personality	0.0258502	34484	4.80182	0.000661505
rs1540840_C	aCAU	motivation	0.0258482	29064	4.40796	0.00343613
rs1540840_C	aCAU	familiarity	0.0258482	29064	4.40796	0.00343613
rs140365013_A	shellNAc	language	0.0258436	34491	4.80108	0.000663304
rs9398171_C	vpTHA	capture	0.0258436	34278	4.78623	0.00070781
rs13107325_T	aCAU	pitch	0.025842	34496	4.80112	0.000663304
rs13107325_T	aGP	decision	0.0258395	34496	4.80065	0.000664549
rs9398171_C	pGP	risky	0.0258374	34278	4.78508	0.000711258
rs6938026_G	vpTHA	remember	0.0258352	34371	4.79116	0.000692204
rs13107325_T	lAMY	prospective	0.0258321	34496	4.79928	0.000668423
rs9398171_C	vpTHA	competing	0.0258301	34278	4.78372	0.000715725
rs12126806_T	aPUT	mnemonic	0.0258242	34324	4.78583	0.000708961
rs6989793_A	lAMY	conceptual	0.0258234	34421	4.79244	0.000688248
rs7604885_A	aHIP	predicts	0.0258175	34279	4.78145	0.000723092
rs13107325_T	shellNAc	stroop task	0.0258153	34496	4.79617	0.000677586
rs13107325_T	aPUT	goal	0.0258147	34496	4.79604	0.000677884
rs8101499_A	aCAU	sensorimotor	0.0258144	34472	4.79433	0.000682393
rs8084351_G	pPUT	belief	0.0258125	34484	4.79481	0.000681127
rs13107325_T	pCAU	predictive	0.0258119	34496	4.79553	0.000679155
rs9398171_C	vpTHA	emotion	0.0258116	34278	4.7803	0.000726884
rs8101499_A	pCAU	letters	0.0258097	34472	4.79346	0.000685019
rs9398171_C	pGP	strategies	0.0258089	34278	4.7798	0.000728571
rs1540840_C	aCAU	sexual	0.0258067	29064	4.40088	0.00352698
rs4702_G	mAMY	placebo	0.0258067	34496	4.79456	0.000681736
rs7604885_A	aHIP	auditory visual	0.0257989	34279	4.77801	0.000733424
rs8084351_G	pPUT	spatial temporal	0.0257961	34484	4.79176	0.000690369
rs9398171_C	dpTHA	reinforcement	0.0257916	34278	4.77659	0.00073822
rs9398171_C	pGP	tactile	0.0257892	34278	4.77614	0.000739765
rs13107325_T	pCAU	endogenous	0.0257856	34496	4.79064	0.000693744
rs7604885_A	vpTHA	vocal	0.0257832	34279	4.7751	0.00074294
rs9398171_C	pGP	awareness	0.0257826	34278	4.77491	0.000743525
rs8084351_G	pPUT	money	0.0257712	34484	4.78713	0.000705124
rs2914983_A	shellNAc	video clips	0.0257691	34470	4.78576	0.00070907
rs11076631_G	shellNAc	language network	0.0257678	34148	4.76311	0.000783253
rs1790135_C	aGP	monetary	0.0257659	34486	4.78628	0.000707743
rs13107325_T	pCAU	identity	0.0257633	34496	4.7865	0.000707227
rs7604885_A	daTHA	explicit	0.0257608	34279	4.77096	0.000756976
rs7604885_A	aHIP	cue	0.0257573	34279	4.7703	0.000758903
rs13107325_T	aCAU	responsiveness	0.0257523	34496	4.78446	0.000713211
rs13107325_T	vaTHA	game	0.0257479	34496	4.78364	0.000715874
rs653765_C	aPUT	impulsivity	0.0257421	34324	4.7706	0.000758159
rs140365013_A	shellNAc	written	0.0257409	34491	4.78199	0.000721266
rs2914983_A	shellNAc	valence	0.025736	34470	4.77962	0.000729072
rs13107325_T	pCAU	recognize	0.0257345	34496	4.78114	0.000723944
rs7604885_A	daTHA	feeling	0.0257305	34279	4.76533	0.000775737
rs8084351_G	pGP	belief	0.0257291	34484	4.77931	0.000729803
rs8084351_G	pGP	risk	0.0257278	34484	4.77907	0.000730354
rs8084351_G	shellNAc	congruency	0.0257277	34484	4.77905	0.000730354
rs8084351_G	pGP	retention	0.0257252	34484	4.77858	0.000731722
rs8084351_G	pGP	appraisal	0.0257248	34484	4.77851	0.000731836
rs9398171_C	aCAU	cue	0.0257247	34278	4.76419	0.000779353
rs8084351_G	aPUT	novelty	0.0257167	34484	4.77701	0.00073682
rs12126806_T	aPUT	view	0.025708	34324	4.7643	0.000779054
rs13107325_T	daTHA	body	0.0257059	34496	4.77582	0.000740786
rs9398171_C	aCAU	choices	0.0257055	34278	4.76062	0.000791748
rs6989793_A	lAMY	target	0.0257046	34421	4.77039	0.000758838
rs9398171_C	coreNAc	preparatory	0.0257005	34278	4.7597	0.000794822
rs2914983_A	shellNAc	imagery	0.0256952	34470	4.77204	0.000753293
rs9398171_C	vpTHA	viewing	0.025695	34278	4.75868	0.000798305
rs140365013_A	shellNAc	selectivity	0.0256913	34491	4.77276	0.000750842
rs13107325_T	aGP	anticipatory	0.0256912	34496	4.77308	0.000749768
rs1540840_C	daTHA	goals	0.0256765	29064	4.37866	0.00383225
rs13107325_T	daTHA	stimulus driven	0.0256763	34496	4.77032	0.000758903
rs8084351_G	shellNAc	salience	0.025674	34484	4.76906	0.000763076
rs11685270_T	pHIP	familiarity	0.0256728	34482	4.7687	0.000764284
rs1540840_C	daTHA	awareness	0.0256727	29064	4.37801	0.00384079
rs1540840_C	aCAU	word form	0.0256681	29064	4.37723	0.00385304
rs8101499_A	aCAU	finger	0.0256568	34472	4.76504	0.000776712
rs1790135_C	aGP	decision making	0.0256552	34486	4.76571	0.000774531
rs8084351_G	aPUT	affective	0.0256544	34484	4.76542	0.000775497
rs12571643_A	shellNAc	consolidation	0.0256515	34424	4.76072	0.000791472
rs1540840_C	daTHA	video	0.025651	29064	4.37432	0.00389524
rs140365013_A	dpTHA	names	0.0256437	34491	4.76391	0.000780275
rs2299409_G	lAMY	voluntary	0.0256433	34396	4.75728	0.00080317
rs9398171_C	dpTHA	covert	0.0256401	34278	4.74852	0.000835914
rs7604885_A	aHIP	pseudowords	0.0256379	34279	4.74817	0.000836918
rs13107325_T	pPUT	motor response	0.0256323	34496	4.76213	0.000786909
rs6989793_A	vaTHA	feelings	0.0256295	34421	4.75645	0.000806216
rs2902858_C	mAMY	insight	0.025628	34463	4.75906	0.000797056
rs13107325_T	daTHA	relevance	0.0256226	34496	4.76034	0.000792704
rs9398171_C	aCAU	sentence	0.0256173	34278	4.74429	0.000851391
rs2299409_G	lAMY	video	0.0256158	34396	4.75216	0.000821821
rs8084351_G	coreNAc	intention	0.0256071	34484	4.75663	0.000805604
rs8084351_G	pPUT	default mode	0.0256018	34484	4.75565	0.000809274
rs11076631_G	shellNAc	social cognitive	0.0255944	34148	4.73105	0.000902487
rs8101499_A	aCAU	concept	0.025592	34472	4.753	0.000818695
rs9925915_C	coreNAc	inhibit	0.025587	34490	4.75331	0.00081757
rs1540840_C	aCAU	choices	0.0255866	29064	4.36333	0.00406302
rs4702_G	lAMY	detection	0.025586	34496	4.75353	0.000816817
rs8101499_A	aCAU	spontaneous	0.0255842	34472	4.75155	0.000824165
rs7604885_A	dpTHA	navigation	0.0255797	34279	4.7374	0.000878034
rs7604885_A	aHIP	rule	0.0255766	34279	4.73681	0.000880289
rs8101499_A	aCAU	integration	0.0255763	34472	4.75008	0.000829758
rs1540840_C	aPUT	mood	0.0255761	29064	4.36154	0.00408839
rs9398171_C	aCAU	speech production	0.0255749	34278	4.73643	0.000881363
rs9398171_C	aCAU	motivational	0.0255738	34278	4.73622	0.000881951
rs2914983_A	aHIP	eye fields	0.0255566	34470	4.74628	0.000843894
rs13107325_T	aGP	distraction	0.0255528	34496	4.74735	0.000839873
rs2902858_C	mAMY	finger	0.0255493	34463	4.74443	0.000850926
rs8084351_G	pGP	stroop	0.0255467	34484	4.7454	0.000847145
rs9398171_C	pGP	social cognition	0.0255423	34278	4.73039	0.000904635
rs9398171_C	coreNAc	discriminative	0.0255373	34278	4.72947	0.00090827
rs12126806_T	aPUT	externally	0.0255306	34324	4.73139	0.000901396
rs13107325_T	daTHA	selectivity	0.025522	34496	4.74163	0.000861761
rs8084351_G	pGP	unpleasant	0.0255071	34484	4.73804	0.000875659
rs140365013_A	vaTHA	biases	0.0255064	34491	4.73839	0.000874445
rs13107325_T	vaTHA	imitation	0.0255008	34496	4.7377	0.000876947
rs10559_G	aHIP	object	0.0254993	34467	4.73543	0.0008851
rs1790135_C	aGP	prediction	0.0254986	34486	4.7366	0.000880882
rs13107325_T	lAMY	retrieval	0.0254956	34496	4.73673	0.000880477
rs9398171_C	daTHA	communication	0.0254955	34278	4.72172	0.00094026
rs6989793_A	aPUT	auditory stimuli	0.0254953	34421	4.73152	0.00090092
rs11685270_T	pHIP	decoding	0.0254876	34482	4.73427	0.000889559
rs217310_T	shellNAc	sensorimotor	0.0254868	34328	4.72355	0.000932925
rs2686386_C	lAMY	speech production	0.025485	33904	4.69394	0.00105997
rs13107325_T	dpTHA	spontaneous	0.0254826	34496	4.7343	0.000889559
rs2299409_G	lAMY	storage	0.0254779	34396	4.72657	0.000920066
rs13107325_T	shellNAc	time task	0.0254779	34496	4.73343	0.00089309
rs7604885_A	aPUT	actions	0.0254745	34279	4.71789	0.000956031
rs7604885_A	vpTHA	facial	0.0254716	34279	4.71736	0.000957591
rs6989793_A	aPUT	coherence	0.0254713	34421	4.72706	0.000918006
rs708228_T	pCAU	verbal	0.0254697	34482	4.73095	0.000902731
rs140365013_A	dpTHA	long term	0.0254685	34491	4.73134	0.000901411
rs7604885_A	dpTHA	judgment task	0.0254648	34279	4.7161	0.000963229
rs13107325_T	mAMY	risky	0.0254639	34496	4.73083	0.000903094
rs140365013_A	pHIP	delayed	0.0254614	34491	4.73003	0.000905886
rs4936215_G	daTHA	visuo	0.0254601	33470	4.65924	0.00122809
rs4702_G	mAMY	skin	0.0254601	34496	4.73012	0.000905658
rs4702_G	aCAU	thought	0.0254547	34496	4.72912	0.000909372
rs7604885_A	aHIP	spatial	0.0254544	34279	4.71417	0.000971071
rs12126806_T	pPUT	numbers	0.0254527	34324	4.71694	0.000959388
rs13107325_T	vpTHA	term memory	0.0254453	34496	4.72737	0.000916773
rs10559_G	aHIP	word pairs	0.0254436	34467	4.72507	0.000926659
rs12571643_A	mAMY	motor	0.0254377	34424	4.72103	0.000943115
rs7604885_A	pHIP	word	0.0254371	34279	4.71097	0.000984519
rs11076631_G	shellNAc	preparation	0.0254346	34148	4.70149	0.00102554
rs9398171_C	vpTHA	heard	0.0254339	34278	4.7103	0.000986942
rs4702_G	mAMY	valuable	0.0254328	34496	4.72505	0.000926659
rs13107325_T	dpTHA	probabilistic	0.0254325	34496	4.72499	0.000926772
rs8084351_G	shellNAc	language	0.0254323	34484	4.72414	0.000930355
rs7604885_A	pHIP	neutral faces	0.0254307	34279	4.70977	0.000988853
rs1790135_C	aGP	choice	0.0254248	34486	4.72287	0.000935408
rs12126806_T	aPUT	listened	0.0254163	34324	4.71019	0.000987283
rs9398171_C	pGP	goals	0.0254127	34278	4.70637	0.0010043
rs8084351_G	aPUT	emotional stimuli	0.025409	34484	4.71981	0.000947984
rs6989793_A	aPUT	contextual	0.0254082	34421	4.71535	0.000966291
rs13107325_T	shellNAc	effort	0.0254008	34496	4.71911	0.000950965
rs13107325_T	vpTHA	distress	0.0254006	34496	4.71907	0.000950994
rs8084351_G	pGP	emotional valence	0.0253979	34484	4.71773	0.000956602
rs6989793_A	lAMY	incongruent	0.0253965	34421	4.71317	0.000975044
rs7604885_A	dpTHA	recognition	0.0253947	34279	4.7031	0.001018
rs7604885_A	daTHA	sexual	0.0253931	34279	4.7028	0.00101933
rs2299409_G	lAMY	moral	0.025388	34396	4.70989	0.000988576
rs7604885_A	pHIP	conditioning	0.0253856	34279	4.70142	0.00102571
rs8101499_A	aCAU	gestures	0.0253833	34472	4.7142	0.000971071
rs8084351_G	pPUT	salience	0.0253824	34484	4.71486	0.000968246
rs10559_G	aPUT	novelty	0.0253781	34467	4.7129	0.000976017
rs13107325_T	dpTHA	musical	0.0253751	34496	4.71431	0.000970699
rs1790135_C	aGP	decision	0.0253729	34486	4.71323	0.000974915
rs9398171_C	aCAU	judgments	0.0253724	34278	4.6989	0.00103744
rs10559_G	pHIP	noxious	0.0253603	34467	4.7096	0.000989479
rs13107325_T	pPUT	distress	0.0253571	34496	4.71098	0.000984519
rs2299409_G	lAMY	capture	0.0253561	34396	4.70396	0.00101468
rs13107325_T	pGP	sexual	0.025356	34496	4.71077	0.000985285
rs8084351_G	aCAU	inference	0.0253551	34484	4.70979	0.000988853
rs13107325_T	aGP	preferences	0.0253537	34496	4.71034	0.000986942
rs13107325_T	mAMY	tapping	0.0253535	34496	4.7103	0.000986942
rs140365013_A	vaTHA	discrimination task	0.0253432	34491	4.70806	0.000996662
rs8084351_G	shellNAc	oriented	0.0253425	34484	4.70744	0.000999373
rs8084351_G	pGP	gains	0.0253346	34484	4.70597	0.00100564
rs8084351_G	coreNAc	saccades	0.025328	34484	4.70474	0.00101115
rs13107325_T	pCAU	music	0.0253275	34496	4.70548	0.00100769
rs2299409_G	lAMY	videos	0.0253205	34396	4.69736	0.00104441
rs13107325_T	daTHA	salience	0.0253175	34496	4.70361	0.00101602
rs13107325_T	pCAU	visual	0.0253174	34496	4.70359	0.00101602
rs13107325_T	vaTHA	heard	0.0253159	34496	4.70332	0.00101722
rs9398171_C	vpTHA	self reported	0.0253117	34278	4.68765	0.00108868
rs9398171_C	daTHA	concepts	0.0253116	34278	4.68763	0.00108868
rs2812599_C	aCAU	hands	0.0253093	34125	4.67673	0.00113956
rs9398171_C	aCAU	picture	0.0253087	34278	4.6871	0.00109077
rs12126806_T	aPUT	eye	0.025308	34324	4.69011	0.00107765
rs7604885_A	aPUT	visual	0.0253077	34279	4.68698	0.00109121
rs6989793_A	lAMY	episodic	0.0253057	34421	4.69632	0.00104923
rs7604885_A	aHIP	reaching	0.0252998	34279	4.68551	0.00109794
rs9925915_C	coreNAc	mood	0.0252943	34490	4.6989	0.00103744
rs13107325_T	mAMY	inferences	0.0252898	34496	4.69846	0.00103913
rs12126806_T	aPUT	rhythm	0.0252871	34324	4.68625	0.00109444
rs11076631_G	shellNAc	pitch	0.0252841	34148	4.67365	0.0011543
rs13107325_T	mAMY	auditory stimuli	0.0252815	34496	4.69692	0.00104647
rs6989793_A	lAMY	music	0.0252814	34421	4.6918	0.00106968
rs9398171_C	daTHA	incongruent	0.0252743	34278	4.68072	0.0011205
rs6989793_A	lAMY	sound	0.0252708	34421	4.68983	0.00107877
rs140365013_A	dpTHA	rule	0.0252662	34491	4.69374	0.00106077
rs217310_T	shellNAc	mentalizing	0.0252659	34328	4.68258	0.00111203
rs7604885_A	aPUT	action observation	0.0252646	34279	4.679	0.00112853
rs8101499_A	aCAU	repetition	0.0252586	34472	4.69103	0.00107352
rs2914983_A	shellNAc	serial	0.0252542	34470	4.69008	0.00107765
rs8084351_G	pGP	neutral stimuli	0.0252529	34484	4.6908	0.00107456
rs140365013_A	coreNAc	monetary	0.0252492	34491	4.69059	0.0010755
rs8101499_A	pCAU	nouns	0.025248	34472	4.68906	0.00108214
rs13107325_T	pCAU	predict	0.0252448	34496	4.69009	0.00107765
rs1540840_C	dpTHA	foot	0.0252443	29064	4.30492	0.00507038
rs13107325_T	pPUT	letter	0.0252412	34496	4.68944	0.00108048
rs9398171_C	coreNAc	stroop	0.0252324	34278	4.67296	0.00115768
rs8084351_G	shellNAc	word	0.0252286	34484	4.68628	0.0010944
rs13107325_T	shellNAc	memory tasks	0.0252269	34496	4.68676	0.00109218
rs140365013_A	shellNAc	order	0.0252253	34491	4.68613	0.00109484
rs9398171_C	aCAU	delay	0.0252245	34278	4.67149	0.00116446
rs1790135_C	aGP	reward	0.0252236	34486	4.68549	0.00109794
rs8101499_A	pCAU	externally	0.0252231	34472	4.68444	0.00110267
rs9398171_C	dpTHA	priming	0.0252208	34278	4.67081	0.00116775
rs13107325_T	lAMY	ambiguous	0.0252168	34496	4.6849	0.00110054
rs12126806_T	aPUT	fluency	0.025215	34324	4.67287	0.00115796
rs13107325_T	lAMY	suppression	0.0252145	34496	4.68446	0.00110267
rs9398171_C	aCAU	linguistic	0.0252133	34278	4.66942	0.00117513
rs8101499_A	aCAU	endogenous	0.0252098	34472	4.68197	0.00111457
rs8101499_A	aCAU	default mode	0.0252094	34472	4.68189	0.00111482
rs9398171_C	vpTHA	work	0.0252056	34278	4.66799	0.00118236
rs13107325_T	pGP	discriminative	0.0252018	34496	4.68211	0.00111399
rs6989793_A	lAMY	lexical decision	0.0252016	34421	4.67699	0.00113848
rs8084351_G	pGP	eating	0.0251992	34484	4.6808	0.00112021
rs8084351_G	pGP	prospective	0.0251975	34484	4.68049	0.00112137
rs7604885_A	aPUT	semantic	0.0251944	34279	4.66598	0.00119282
rs13107325_T	lAMY	sound	0.025194	34496	4.68065	0.00112068
rs8084351_G	coreNAc	motor task	0.0251932	34484	4.6797	0.00112517
rs8084351_G	pPUT	priming	0.0251869	34484	4.67853	0.00113049
rs140365013_A	shellNAc	attend	0.0251868	34491	4.67899	0.00112853
rs3909258_C	vaTHA	series	0.0251861	34383	4.67152	0.00116446
rs13107325_T	mAMY	arm	0.0251836	34496	4.67872	0.00112982
rs140365013_A	shellNAc	discrimination	0.0251762	34491	4.67701	0.00113848
rs9398171_C	daTHA	fearful faces	0.0251727	34278	4.66189	0.00121444
rs71312200_T	pPUT	saccade	0.0251726	34276	4.66174	0.001215
rs140365013_A	vaTHA	flexibility	0.025169	34491	4.67567	0.00114487
rs140365013_A	shellNAc	empathic	0.0251609	34491	4.67416	0.00115201
rs140365013_A	dpTHA	recognition	0.02516	34491	4.67399	0.00115259
rs653765_C	shellNAc	rewards	0.0251562	34324	4.66197	0.00121417
rs9398171_C	coreNAc	conscious	0.0251546	34278	4.65855	0.00123153
rs7604885_A	aHIP	repeat	0.0251511	34279	4.65795	0.00123429
rs9398171_C	coreNAc	integrative	0.0251482	34278	4.65735	0.00123671
rs11076631_G	shellNAc	risky	0.0251471	34148	4.64831	0.00128722
rs13107325_T	aPUT	estimation	0.025146	34496	4.67172	0.00116349
rs13107325_T	dpTHA	language network	0.0251423	34496	4.67104	0.00116663
rs140365013_A	shellNAc	primary sensorimotor	0.0251413	34491	4.67052	0.00116904
rs1540840_C	aCAU	strategic	0.0251394	29064	4.28701	0.00541905
rs12126806_T	aPUT	learned	0.0251366	34324	4.65832	0.0012325
rs140365013_A	vaTHA	space	0.0251347	34491	4.6693	0.00117562
rs2914983_A	mAMY	familiarity	0.0251323	34470	4.66743	0.00118519
rs7604885_A	dpTHA	money	0.0251247	34279	4.65307	0.00126026
rs9398171_C	pGP	discriminative	0.0251236	34278	4.6528	0.00126131
rs8101499_A	aCAU	grasping	0.0251134	34472	4.66405	0.00120251
rs8084351_G	coreNAc	action	0.0251108	34484	4.66437	0.00120079
rs4702_G	aCAU	detecting	0.0251102	34496	4.66508	0.00119685
rs13107325_T	vaTHA	perspective	0.0251017	34496	4.66349	0.00120557
rs9398171_C	pGP	videos	0.0251007	34278	4.64855	0.00128614
rs9607782_A	pHIP	automatic	0.0250985	33992	4.62872	0.00139928
rs13107325_T	shellNAc	learn	0.0250961	34496	4.66245	0.0012115
rs8084351_G	aPUT	gambling	0.0250864	34484	4.65984	0.0012252
rs1540840_C	aCAU	monetary	0.0250844	29064	4.27763	0.00561023
rs1540840_C	aPUT	believed	0.0250762	29064	4.27624	0.00563641
rs13107325_T	mAMY	verbal	0.0250755	34496	4.65863	0.0012314
rs13107325_T	aCAU	hands	0.0250744	34496	4.65842	0.00123209
rs8084351_G	coreNAc	attend	0.0250741	34484	4.65756	0.00123605
rs708228_T	pCAU	reaching	0.0250738	34482	4.65737	0.00123671
rs140365013_A	dpTHA	retrieval	0.0250723	34491	4.65769	0.00123566
rs4702_G	pHIP	tone	0.0250695	34496	4.65751	0.00123611
rs9398171_C	vpTHA	cues	0.0250647	34278	4.64188	0.00132244
rs2914983_A	shellNAc	probe	0.0250602	34470	4.65403	0.00125572
rs8101499_A	aCAU	verbal	0.0250566	34472	4.65349	0.00125807
rs12126806_T	aPUT	vision	0.0250522	34324	4.64268	0.00131795
rs140365013_A	shellNAc	calculation	0.0250522	34491	4.65396	0.00125572
rs13107325_T	aPUT	suppression	0.0250506	34496	4.65401	0.00125572
rs9398171_C	aCAU	numbers	0.0250501	34278	4.63918	0.00133832
rs140365013_A	dpTHA	strategies	0.0250461	34491	4.65283	0.0012613
rs8101499_A	aCAU	hand	0.0250459	34472	4.6515	0.00126883
rs11076631_G	shellNAc	skin	0.0250403	34148	4.62856	0.00139989
rs9398171_C	vpTHA	combinations	0.0250399	34278	4.63729	0.00134911
rs653765_C	aPUT	judgments	0.0250392	34324	4.64027	0.00133192
rs9398171_C	aCAU	thought	0.0250357	34278	4.6365	0.00135381
rs1540840_C	aCAU	probability	0.0250352	29064	4.26923	0.00578322
rs4936215_G	vpTHA	preparatory	0.0250271	33470	4.57996	0.00172398
rs9398171_C	aCAU	color	0.0250237	34278	4.63428	0.00136631
rs8084351_G	pGP	identity	0.0250218	34484	4.64784	0.00128968
rs2914983_A	shellNAc	feelings	0.0250209	34470	4.64673	0.0012954
rs140365013_A	dpTHA	economic	0.0250206	34491	4.64809	0.00128834
rs1790135_C	aGP	economic	0.0250204	34486	4.64772	0.00129024
rs9398171_C	aCAU	word form	0.0250191	34278	4.63342	0.0013713
rs12126806_T	aPUT	attention	0.0250154	34324	4.63584	0.00135705
rs76365544_C	aHIP	punishment	0.025015	34496	4.64738	0.00129193
rs12126806_T	aPUT	interference	0.0250091	34324	4.63468	0.00136404
rs13107325_T	coreNAc	passive viewing	0.0250074	34496	4.64597	0.00129955
rs8101499_A	pCAU	words	0.0250074	34472	4.64435	0.00130873
rs4702_G	aCAU	lexical decision	0.0250065	34496	4.6458	0.00130043
rs10873538_G	shellNAc	detect	0.0250035	34338	4.63459	0.00136447
rs1540840_C	aCAU	motivational	0.0249959	29064	4.26252	0.00591875
rs9398171_C	vpTHA	sound	0.024991	34278	4.62823	0.00140171
rs7604885_A	pHIP	integrated	0.0249895	34279	4.62801	0.00140272
rs13107325_T	pCAU	imitation	0.0249879	34496	4.64234	0.00131968
rs9398171_C	pGP	music	0.0249787	34278	4.62594	0.00141525
rs13107325_T	shellNAc	food	0.0249775	34496	4.6404	0.00133146
rs9398171_C	vpTHA	valence	0.0249747	34278	4.62521	0.0014198
rs9398171_C	daTHA	storage	0.0249729	34278	4.62486	0.00142195
rs4702_G	aPUT	automatic	0.0249701	34496	4.63903	0.00133907
rs8101499_A	aCAU	words	0.0249653	34472	4.63653	0.00135381
rs8101499_A	aCAU	numerical	0.0249648	34472	4.63643	0.00135402
rs7604885_A	pHIP	disgust	0.0249602	34279	4.62258	0.00143584
rs8101499_A	aCAU	visuospatial	0.0249563	34472	4.63485	0.00136315
rs653765_C	aPUT	linguistic	0.024954	34324	4.62446	0.00142381
rs7604885_A	aHIP	novel	0.0249499	34279	4.62067	0.00144822
rs4766428_T	aCAU	finger tapping	0.024947	34068	4.60589	0.00154358
rs140365013_A	coreNAc	rewards	0.0249444	34491	4.63391	0.00136825
rs10781248_T	coreNAc	preparatory	0.0249441	32906	4.52613	0.00215271
rs9398171_C	vpTHA	reward	0.0249441	34278	4.61952	0.00145488
rs9398171_C	pGP	reach	0.0249439	34278	4.61949	0.00145489
rs8084351_G	pGP	emotions	0.0249408	34484	4.63278	0.00137465
rs7604885_A	aPUT	exploration	0.0249393	34279	4.61871	0.00145994
rs4702_G	mAMY	context	0.0249382	34496	4.6331	0.00137275
rs8084351_G	aPUT	discriminative	0.024934	34484	4.63152	0.00138239
rs6989793_A	aPUT	choose	0.0249325	34421	4.627	0.00140864
rs13107325_T	pGP	primary somatosensory	0.0249312	34496	4.6318	0.00138072
rs1540840_C	aCAU	reward	0.0249257	29064	4.25055	0.00619
rs7604885_A	aHIP	self	0.0249244	34279	4.61595	0.00147761
rs13107325_T	aGP	impulsivity	0.024924	34496	4.63046	0.00138885
rs13107325_T	coreNAc	maintaining	0.0249198	34496	4.62969	0.00139312
rs2299409_G	lAMY	view	0.0249163	34396	4.62232	0.00143743
rs217310_T	shellNAc	skin	0.0249017	34328	4.61505	0.00148329
rs4936215_G	dpTHA	concept	0.0248962	33470	4.55598	0.00190239
rs1540840_C	daTHA	action	0.0248958	29064	4.24544	0.00630249
rs12138231_T	mAMY	space	0.0248908	34161	4.60178	0.00157083
rs13107325_T	pCAU	concepts	0.024887	34496	4.62358	0.0014296
rs12126806_T	pPUT	vocal	0.0248842	34324	4.61153	0.00150677
rs1540840_C	pHIP	stop signal	0.0248798	29064	4.24272	0.0063676
rs1540840_C	aCAU	anticipation	0.0248776	29064	4.24234	0.00637709
rs9398171_C	aCAU	errors	0.0248775	34278	4.60718	0.0015352
rs10781248_T	coreNAc	monitoring	0.0248744	32906	4.51348	0.00226901
rs9398171_C	dpTHA	emotional stimuli	0.0248693	34278	4.60567	0.00154474
rs1540840_C	aCAU	encoded	0.0248663	29064	4.24042	0.006424
rs4936215_G	dpTHA	goal	0.0248642	33470	4.55013	0.00194834
rs76365544_C	aHIP	visual stimuli	0.0248605	34496	4.61866	0.00146003
rs2494638_G	aCAU	arousal	0.0248547	21955	3.68375	0.0380064
rs1399551_T	aPUT	limb	0.0248538	34475	4.616	0.00147744
rs71312200_T	pPUT	maintained	0.0248524	34276	4.60241	0.00156644
rs12883788_T	vaTHA	series	0.0248466	34187	4.59536	0.00161354
rs1540840_C	aCAU	cue	0.0248405	29064	4.23601	0.00653274
rs9398171_C	vpTHA	visual attention	0.02484	34278	4.60025	0.00158077
rs9398171_C	pGP	automated	0.0248387	34278	4.59999	0.00158198
rs3909258_C	daTHA	series	0.0248298	34383	4.60539	0.00154654
rs140365013_A	pHIP	expression	0.0248242	34491	4.61157	0.00150668
rs6989793_A	lAMY	motion	0.0248193	34421	4.60598	0.00154311
rs8084351_G	pGP	capture	0.0248131	34484	4.60904	0.00152297
rs2914983_A	shellNAc	action	0.0248108	34470	4.60769	0.00153171
rs653765_C	aPUT	responsiveness	0.0248034	34324	4.59654	0.00160593
rs12471454_T	pGP	spatial	0.0248032	34120	4.58282	0.00170312
rs8101499_A	aCAU	fearful faces	0.0247967	34472	4.60519	0.0015473
rs6989793_A	lAMY	photographs	0.0247936	34421	4.60122	0.00157439
rs9398171_C	dpTHA	pleasant	0.0247933	34278	4.59159	0.00164017
rs13107325_T	pCAU	pointing	0.0247885	34496	4.60527	0.00154695
rs140365013_A	coreNAc	retrieved	0.0247847	34491	4.60424	0.00155386
rs10559_G	pHIP	stop signal	0.0247843	34467	4.60256	0.00156553
rs13107325_T	aHIP	reactivity	0.0247807	34496	4.60383	0.00155668
rs9398171_C	dpTHA	happy	0.0247795	34278	4.58904	0.00165699
rs8084351_G	pPUT	success	0.0247739	34484	4.60175	0.00157083
rs2902858_C	mAMY	novel	0.024773	34463	4.60019	0.00158097
rs140365013_A	coreNAc	discrimination	0.0247712	34491	4.60172	0.00157083
rs11685270_T	pHIP	discriminative	0.0247691	34482	4.60074	0.00157755
rs12126806_T	aPUT	eyes	0.0247675	34324	4.58988	0.0016514
rs8101499_A	aCAU	distress	0.024764	34472	4.59913	0.0015878
rs653765_C	aPUT	coherence	0.024754	34324	4.58739	0.00166907
rs10935184_C	pPUT	arousal	0.024754	34496	4.59887	0.00158954
rs9398171_C	aCAU	valuable	0.0247511	34278	4.58378	0.00169582
rs10559_G	aHIP	familiarity	0.0247509	34467	4.59635	0.00160708
rs1540840_C	aCAU	delay	0.0247488	29064	4.22036	0.00692188
rs9398171_C	pGP	repeat	0.0247437	34278	4.5824	0.00170543
rs140365013_A	shellNAc	gestures	0.0247404	34491	4.596	0.00160931
rs167924_A	coreNAc	goal	0.0247351	34226	4.57733	0.00174166
rs75329315_G	pPUT	delayed	0.0247347	34377	4.58733	0.00166924
rs959071_T	aPUT	probabilistic	0.0247314	34346	4.58466	0.00168919
rs13107325_T	pCAU	verb	0.0247314	34496	4.59465	0.0016182
rs9607782_A	pHIP	cues	0.0247274	33992	4.56022	0.00186824
rs8101499_A	aCAU	perspective	0.0247264	34472	4.59213	0.00163666
rs10559_G	aPUT	retrieved	0.0247232	34467	4.5912	0.00164292
rs7604885_A	pHIP	remembered	0.0247232	34279	4.57866	0.00173304
rs8084351_G	pGP	reward	0.0247214	34484	4.592	0.00163742
rs8084351_G	coreNAc	motor responses	0.0247152	34484	4.59084	0.00164446
rs13107325_T	mAMY	visual field	0.0247112	34496	4.59091	0.00164416
rs11076631_G	shellNAc	number	0.0247071	34148	4.56693	0.00181802
rs4702_G	lAMY	conditioning	0.0247056	34496	4.58987	0.0016514
rs13107325_T	aCAU	externally	0.0247045	34496	4.58966	0.00165251
rs140365013_A	coreNAc	decision	0.024697	34491	4.58792	0.00166555
rs9398171_C	vpTHA	empirical	0.0246862	34278	4.57175	0.00178211
rs8084351_G	pPUT	preference	0.0246856	34484	4.58536	0.00168407
rs8101499_A	aCAU	consciousness	0.024678	34472	4.58314	0.00170069
rs13107325_T	daTHA	gains	0.0246779	34496	4.58472	0.00168892
rs7604885_A	aHIP	saccades	0.0246773	34279	4.57016	0.00179431
rs1540840_C	pHIP	default mode	0.0246728	29064	4.20739	0.00725693
rs2914983_A	shellNAc	bias	0.0246723	34470	4.58195	0.00170854
rs8101499_A	pCAU	faces	0.0246714	34472	4.58192	0.00170854
rs8084351_G	pGP	fearful	0.0246637	34484	4.58128	0.00171325
rs9398171_C	daTHA	distance	0.0246625	34278	4.56735	0.00181516
rs13107325_T	shellNAc	associative	0.0246624	34496	4.58184	0.00170897
rs1540840_C	aCAU	reinforcement	0.0246589	29064	4.20503	0.00731944
rs9398171_C	coreNAc	default network	0.0246564	34278	4.56622	0.00182336
rs6989793_A	lAMY	choice	0.0246547	34421	4.57541	0.00175549
rs653765_C	aPUT	speed	0.0246524	34324	4.56855	0.00180678
rs9398171_C	dpTHA	social	0.0246513	34278	4.56527	0.00183103
rs10559_G	aPUT	successful	0.0246457	34467	4.57681	0.00174495
rs9398171_C	dpTHA	voice	0.0246453	34278	4.56417	0.00183873
rs13107325_T	aGP	implicit	0.0246447	34496	4.57854	0.00173343
rs1540840_C	daTHA	forms	0.0246444	29064	4.20256	0.00738531
rs13107325_T	dpTHA	personal	0.0246421	34496	4.57805	0.00173693
rs13107325_T	aPUT	autobiographical	0.0246415	34496	4.57795	0.00173753
rs13107325_T	vpTHA	recognition task	0.0246401	34496	4.57769	0.00173938
rs6989793_A	lAMY	empathic	0.0246393	34421	4.57255	0.00177647
rs140365013_A	shellNAc	sounds	0.0246363	34491	4.57664	0.00174601
rs75329315_G	daTHA	goal directed	0.0246329	34377	4.56845	0.00180678
rs8084351_G	aPUT	probability	0.0246299	34484	4.575	0.00175784
rs167924_A	coreNAc	orienting	0.0246296	34226	4.55778	0.00188886
rs7604885_A	dpTHA	cues	0.0246287	34279	4.56115	0.00186169
rs1540840_C	aCAU	rewards	0.0246248	29064	4.1992	0.0074703
rs11076631_G	shellNAc	primary motor	0.0246222	34148	4.55122	0.00193963
rs6989793_A	pPUT	color	0.024621	34421	4.56916	0.00180229
rs6989793_A	pPUT	bias	0.0246202	34421	4.56902	0.00180326
rs8084351_G	coreNAc	letter	0.0246159	34484	4.57239	0.00177749
rs3909258_C	vaTHA	recognize	0.0246134	34383	4.56524	0.00183103
rs8084351_G	aPUT	attending	0.0246134	34484	4.57193	0.00178079
rs13107325_T	pGP	demanding	0.0246124	34496	4.57254	0.00177647
rs8084351_G	coreNAc	control processes	0.0246116	34484	4.57159	0.00178317
rs1540840_C	daTHA	bias	0.0246109	29064	4.19684	0.00753169
rs8084351_G	aPUT	emotions	0.0246099	34484	4.57127	0.00178556
rs10781248_T	aCAU	judgments	0.0246048	32906	4.46452	0.00275109
rs13107325_T	mAMY	motor imagery	0.0246032	34496	4.57083	0.0017888
rs4936215_G	vaTHA	intelligence	0.0245978	33470	4.50135	0.00238073
rs7604885_A	vpTHA	attention task	0.0245945	34279	4.55481	0.00191198
rs140365013_A	shellNAc	music	0.0245924	34491	4.56848	0.00180678
rs4936215_G	daTHA	foot	0.0245888	33470	4.4997	0.00239536
rs1540840_C	dpTHA	motor responses	0.0245841	29064	4.19226	0.00765237
rs8101499_A	aCAU	selectivity	0.0245827	34472	4.56543	0.00182992
rs653765_C	shellNAc	reward	0.024577	34324	4.55456	0.00191335
rs4936215_G	vpTHA	selection	0.0245764	33470	4.49744	0.00241444
rs10559_G	pHIP	competing	0.0245748	34467	4.56364	0.00184277
rs9398171_C	daTHA	distraction	0.0245732	34278	4.5508	0.00194291
rs13107325_T	daTHA	stroop task	0.0245723	34496	4.56509	0.00183202
rs8101499_A	pCAU	endogenous	0.0245707	34472	4.5632	0.00184578
rs75329315_G	daTHA	motor response	0.0245698	34377	4.55674	0.00189652
rs1540840_C	pHIP	theory mind	0.0245695	29064	4.18976	0.00771906
rs8084351_G	coreNAc	conditioning	0.0245642	34484	4.56278	0.00184889
rs9398171_C	aCAU	work	0.0245634	34278	4.54899	0.00195737
rs10559_G	pHIP	coherent	0.0245578	34467	4.56046	0.00186629
rs4702_G	lAMY	visuomotor	0.0245565	34496	4.56214	0.00185344
rs708228_T	pCAU	memory wm	0.0245557	34482	4.56107	0.00186208
rs1790135_C	aGP	gain	0.0245538	34486	4.56098	0.00186256
rs7604885_A	dpTHA	term memory	0.024553	34279	4.54713	0.00197163
rs13107325_T	pCAU	oriented	0.0245522	34496	4.56135	0.00186016
rs1540840_C	aCAU	success	0.0245484	29064	4.18617	0.00781959
rs708228_T	pCAU	familiar	0.0245371	34482	4.55762	0.00189002
rs11076631_G	pCAU	primary somatosensory	0.0245345	34148	4.53501	0.00207406
rs8101499_A	aCAU	recognizing	0.0245338	34472	4.55634	0.00189982
rs76365544_C	pHIP	pseudowords	0.0245284	34496	4.55692	0.00189563
rs1540840_C	vaTHA	rhythm	0.0245277	29064	4.18263	0.00791609
rs1540840_C	shellNAc	motivation	0.0245236	29064	4.18195	0.00793561
rs4702_G	mAMY	prospective	0.0245214	34496	4.55562	0.00190493
rs7604885_A	pHIP	place	0.0245207	34279	4.54115	0.00202149
rs653765_C	aPUT	strategic	0.0245185	34324	4.54372	0.00199907
rs76365544_C	aCAU	social	0.024515	34496	4.55444	0.00191415
rs13107325_T	mAMY	work	0.0245145	34496	4.55434	0.0019148
rs8084351_G	pGP	words	0.0245132	34484	4.55331	0.00192245
rs4702_G	lAMY	choices	0.0245113	34496	4.55374	0.00191911
rs76365544_C	aCAU	expectations	0.0245083	34496	4.55319	0.00192291
rs9398171_C	aCAU	discrimination	0.0245049	34278	4.53814	0.00204622
rs4702_G	mAMY	detection	0.0245042	34496	4.55242	0.00192967
rs2914983_A	shellNAc	tool	0.0245032	34470	4.55052	0.00194512
rs13107325_T	dpTHA	written	0.0245019	34496	4.552	0.00193323
rs2710323_C	coreNAc	neutral faces	0.0245002	34198	4.53198	0.00209957
rs12571643_A	shellNAc	face recognition	0.0244969	34424	4.54632	0.00197778
rs4936215_G	vpTHA	sensory	0.0244952	33470	4.48256	0.00255912
rs11076631_G	shellNAc	duration	0.0244933	34148	4.52739	0.00214118
rs8084351_G	aPUT	taste	0.0244916	34484	4.54929	0.00195511
rs12126806_T	pPUT	reach	0.0244898	34324	4.5384	0.00204403
rs4702_G	mAMY	thought	0.0244877	34496	4.54937	0.00195468
rs8101499_A	aCAU	overt	0.0244829	34472	4.54689	0.00197332
rs9398171_C	coreNAc	judgments	0.0244825	34278	4.53399	0.00208338
rs7604885_A	dpTHA	orienting	0.0244814	34279	4.53386	0.00208442
rs8084351_G	pPUT	names	0.0244798	34484	4.5471	0.00197163
rs7604885_A	pHIP	verbal	0.0244782	34279	4.53326	0.00208881
rs3909258_C	daTHA	learning	0.0244768	34383	4.53987	0.00203222
rs7604885_A	pHIP	verbs	0.0244737	34279	4.53244	0.00209596
rs13107325_T	pCAU	maintain	0.0244705	34496	4.54616	0.00197867
rs12126806_T	aPUT	repetitive	0.0244645	34324	4.53369	0.00208541
rs4702_G	aHIP	sequence	0.0244601	34496	4.54423	0.00199478
rs4936215_G	daTHA	prediction error	0.0244596	33470	4.47604	0.00262801
rs13107325_T	aCAU	repetition	0.024459	34496	4.54402	0.00199645
rs11076631_G	shellNAc	dorsal attention	0.0244583	34148	4.52091	0.00220024
rs2494638_G	aCAU	strategic	0.024456	21955	3.62462	0.044577
rs4702_G	lAMY	sequences	0.0244531	34496	4.54292	0.00200575
rs13107325_T	dpTHA	social interactions	0.0244508	34496	4.54249	0.0020095
rs7604885_A	aHIP	autobiographical	0.0244468	34279	4.52744	0.00214116
rs8101499_A	pCAU	eyes	0.0244429	34472	4.53946	0.00203558
rs11263770_A	aGP	moving	0.0244422	34326	4.5297	0.00212042
rs13107325_T	mAMY	social cognition	0.0244412	34496	4.54071	0.00202476
rs9398171_C	pGP	oriented	0.0244325	34278	4.52473	0.00216601
rs13107325_T	mAMY	voice	0.0244298	34496	4.53859	0.00204244
rs4766428_T	aCAU	primary sensorimotor	0.0244277	34068	4.50996	0.00230228
rs6461561_C	lAMY	detection	0.0244245	33888	4.49743	0.00241444
rs653765_C	aPUT	motivation	0.0244238	34324	4.52615	0.00215248
rs8084351_G	aPUT	object recognition	0.0244221	34484	4.53637	0.00206129
rs4936215_G	vpTHA	pseudowords	0.0244218	33470	4.46912	0.00270042
rs9398171_C	vpTHA	competition	0.0244186	34278	4.52215	0.00218868
rs1540840_C	aCAU	recognition memory	0.0244152	29064	4.16343	0.00849993
rs3909258_C	daTHA	discrimination	0.0244143	34383	4.52828	0.00213412
rs7604885_A	pHIP	preferential	0.0244119	34279	4.52098	0.00219988
rs10781248_T	coreNAc	incongruent	0.0244047	32906	4.42819	0.00318131
rs708228_T	pCAU	video clips	0.0244003	34482	4.53219	0.00209805
rs13107325_T	shellNAc	conditioned	0.0244003	34496	4.5331	0.00208995
rs10781248_T	coreNAc	cue	0.0243957	32906	4.42656	0.0032006
rs9398171_C	coreNAc	signal task	0.024395	34278	4.51778	0.00222942
rs2914983_A	shellNAc	viewing	0.0243946	34470	4.53035	0.00211458
rs9398171_C	shellNAc	shifting	0.0243917	34278	4.51717	0.0022345
rs4702_G	lAMY	duration	0.0243898	34496	4.53115	0.00210718
rs8084351_G	coreNAc	self referential	0.0243882	34484	4.53007	0.00211698
rs7604885_A	dpTHA	rewards	0.0243875	34279	4.51647	0.00223993
rs708228_T	pCAU	wm	0.0243864	34482	4.5296	0.00212107
rs1540840_C	dpTHA	competing	0.0243863	29064	4.15851	0.00864412
rs9398171_C	pCAU	anticipatory	0.024373	34278	4.5137	0.00226663
rs9398171_C	shellNAc	consolidation	0.0243692	34278	4.51299	0.00227324
rs7604885_A	daTHA	taste	0.0243689	34279	4.513	0.00227324
rs9398171_C	aCAU	judgment task	0.0243685	34278	4.51288	0.00227403
rs4766428_T	aCAU	listening	0.0243683	34068	4.49898	0.00240134
rs13293831_T	aCAU	wm	0.0243638	34328	4.51528	0.00225113
rs8084351_G	shellNAc	intention	0.0243577	34484	4.52441	0.00216804
rs708228_T	pCAU	navigation	0.0243525	34482	4.5233	0.00217838
rs12126806_T	aPUT	painful	0.0243521	34324	4.51285	0.00227403
rs2914983_A	shellNAc	craving	0.0243463	34470	4.52136	0.00219615
rs9398171_C	pGP	incongruent	0.0243398	34278	4.50756	0.002325
rs9398171_C	coreNAc	feedback	0.0243349	34278	4.50665	0.00233362
rs2914983_A	shellNAc	mental imagery	0.0243321	34470	4.51873	0.00222063
rs9398171_C	vpTHA	maintained	0.024325	34278	4.5048	0.00235088
rs8101499_A	aCAU	noxious	0.0243243	34472	4.51742	0.00223284
rs13107325_T	pCAU	congruency	0.0243146	34496	4.51718	0.0022345
rs1540840_C	aCAU	personality traits	0.0243144	29064	4.14624	0.00901724
rs4702_G	pHIP	risky	0.0243138	34496	4.51702	0.00223532
rs8084351_G	pPUT	early visual	0.0243076	34484	4.51508	0.00225286
rs7604885_A	aPUT	feelings	0.0243059	34279	4.50134	0.00238073
rs9398171_C	vpTHA	anticipation	0.0242972	34278	4.49967	0.00239536
rs6989793_A	aPUT	duration	0.0242945	34421	4.50853	0.00231497
rs653765_C	aPUT	head	0.0242943	34324	4.50213	0.00237465
rs8084351_G	coreNAc	words	0.0242934	34484	4.51245	0.00227804
rs7604885_A	aPUT	limb	0.0242933	34279	4.49899	0.00240134
rs9398171_C	vpTHA	contextual	0.0242932	34278	4.49891	0.00240178
rs653765_C	shellNAc	monetary	0.024292	34324	4.50171	0.00237767
rs13107325_T	aCAU	distractor	0.0242868	34496	4.51202	0.00228229
rs1540840_C	daTHA	recognized	0.0242863	29064	4.14146	0.00915968
rs76365544_C	pHIP	acoustic	0.0242842	34496	4.51152	0.00228729
rs7604885_A	aPUT	spatial	0.0242842	34279	4.49731	0.00241534
rs4936215_G	dpTHA	context	0.0242838	33470	4.44385	0.00299023
rs10559_G	aPUT	viewed	0.0242781	34467	4.5085	0.00231498
rs8084351_G	shellNAc	automatic	0.0242754	34484	4.50911	0.00230933
rs1540840_C	aCAU	conditioning	0.024275	29064	4.13953	0.0092252
rs7251_G	shellNAc	voice	0.024275	34496	4.50982	0.00230333
rs9398171_C	coreNAc	expected	0.024275	34278	4.49555	0.00243297
rs959071_T	aPUT	affective	0.0242745	34346	4.49992	0.0023932
rs2299409_G	lAMY	action observation	0.0242734	34396	4.50299	0.00236754
rs1540840_C	pHIP	combining	0.0242723	29064	4.13905	0.00924153
rs9398171_C	dpTHA	social interaction	0.0242713	34278	4.49486	0.00243905
rs9398171_C	pGP	time task	0.0242639	34278	4.4935	0.00245135
rs9398171_C	dpTHA	avoid	0.024257	34278	4.49221	0.00246351
rs13107325_T	shellNAc	reappraisal	0.0242551	34496	4.50613	0.0023386
rs2299409_G	lAMY	term memory	0.02425	34396	4.49864	0.00240379
rs2914983_A	shellNAc	motor task	0.0242467	34470	4.50285	0.00236797
rs4936215_G	dpTHA	decision making	0.024246	33470	4.43694	0.00307485
rs10935184_C	pPUT	contextual	0.0242452	34496	4.50428	0.00235585
rs140365013_A	vaTHA	motion	0.024245	34491	4.50391	0.00235897
rs8101499_A	aCAU	conceptual	0.0242409	34472	4.5019	0.00237578
rs13107325_T	aCAU	predictive	0.0242399	34496	4.5033	0.00236508
rs76365544_C	aGP	learning task	0.0242338	34496	4.50215	0.00237465
rs13107325_T	mAMY	episodic	0.0242329	34496	4.50198	0.00237532
rs8101499_A	pCAU	oriented	0.0242323	34472	4.50031	0.0023908
rs8084351_G	pPUT	social interaction	0.0242318	34484	4.501	0.00238349
rs140365013_A	coreNAc	craving	0.024231	34491	4.50131	0.00238073
rs1540840_C	dpTHA	touch	0.0242272	29064	4.13137	0.00949567
rs4936215_G	daTHA	preferential	0.0242259	33470	4.43325	0.00311956
rs653765_C	shellNAc	avoidance	0.0242259	34324	4.48945	0.00249238
rs1540840_C	daTHA	recognition task	0.0242253	29064	4.13104	0.00950634
rs2914983_A	mAMY	remembered	0.0242248	34470	4.49879	0.00240277
rs12126806_T	aPUT	attentional	0.0242245	34324	4.48919	0.00249433
rs9398171_C	vpTHA	skin	0.0242238	34278	4.48606	0.00252537
rs9398171_C	aCAU	ambiguous	0.0242226	34278	4.48584	0.00252727
rs140365013_A	shellNAc	detection	0.0242202	34491	4.4993	0.00239842
rs2914983_A	shellNAc	preferences	0.0242184	34470	4.49761	0.0024133
rs10781248_T	aCAU	repeat	0.024216	32906	4.39394	0.00361946
rs6989793_A	lAMY	identity	0.0242141	34421	4.4936	0.00245119
rs4936215_G	daTHA	believed	0.0242097	33470	4.43028	0.00315623
rs708228_T	pCAU	category	0.0242084	34482	4.49653	0.0024229
rs140365013_A	coreNAc	responsiveness	0.0242077	34491	4.49699	0.00241861
rs9398171_C	daTHA	neutral pictures	0.0242068	34278	4.4829	0.00255536
rs7604885_A	pHIP	tactile	0.0242066	34279	4.48293	0.00255536
rs653765_C	shellNAc	combining	0.0242062	34324	4.48579	0.00252741
rs10559_G	pHIP	object	0.024205	34467	4.49491	0.00243881
rs7604885_A	aPUT	auditory visual	0.0242044	34279	4.48252	0.00255912
rs9398171_C	aCAU	stress	0.0242043	34278	4.48244	0.00255976
rs2299409_G	lAMY	target	0.0242027	34396	4.48986	0.00248828
rs11263770_A	aGP	finger tapping	0.0241998	34326	4.48474	0.00253811
rs8101499_A	aCAU	eye field	0.0241976	34472	4.49386	0.00244872
rs8084351_G	pGP	recognized	0.0241944	34484	4.49405	0.00244686
rs4702_G	mAMY	painful	0.0241919	34496	4.49438	0.00244376
rs11076631_G	shellNAc	congruency	0.0241911	34148	4.47149	0.00267478
rs2914983_A	lAMY	externally	0.0241899	34470	4.4923	0.00246273
rs1399551_T	daTHA	angry	0.0241895	34475	4.49255	0.00246021
rs9398171_C	coreNAc	time task	0.0241874	34278	4.47931	0.00259497
rs8084351_G	coreNAc	memory wm	0.0241863	34484	4.49255	0.00246021
rs6989793_A	lAMY	repeated	0.0241861	34421	4.4884	0.00250142
rs4702_G	mAMY	sequence	0.0241855	34496	4.49318	0.00245436
rs12943566_A	pPUT	learned	0.0241848	34421	4.48817	0.00250305
rs1540840_C	aCAU	value	0.0241832	29064	4.12386	0.00974253
rs9398171_C	coreNAc	capture	0.024182	34278	4.47832	0.00260476
rs6989793_A	vaTHA	oral	0.0241793	34421	4.48715	0.00251354
rs4702_G	lAMY	maintenance	0.0241761	34496	4.49144	0.00247165
rs13293831_T	aCAU	remembered	0.024175	34328	4.48027	0.00258397
rs140365013_A	vaTHA	happy	0.0241659	34491	4.48922	0.00249433
rs11263770_A	aGP	motor imagery	0.0241653	34326	4.47836	0.00260461
rs76365544_C	aGP	effortful	0.0241607	34496	4.48858	0.00249963
rs9398171_C	vpTHA	anger	0.0241579	34278	4.47385	0.002651
rs9398171_C	aCAU	automated	0.0241551	34278	4.47332	0.0026557
rs9398171_C	coreNAc	term memory	0.0241506	34278	4.4725	0.00266475
rs8101499_A	coreNAc	nouns	0.0241476	34472	4.48457	0.00253937
rs59971314_C	dpTHA	risky	0.0241456	34357	4.47671	0.002621
rs4702_G	aPUT	actions	0.0241449	34496	4.48563	0.002529
rs9398171_C	coreNAc	associative	0.024143	34278	4.47108	0.00267901
rs7604885_A	vpTHA	acoustic	0.0241421	34279	4.47098	0.00267993
rs8084351_G	pGP	emotional faces	0.0241409	34484	4.48411	0.00254411
rs13107325_T	vpTHA	timing	0.0241404	34496	4.48479	0.00253785
rs140365013_A	vaTHA	motivation	0.0241368	34491	4.48379	0.00254714
rs4702_G	aPUT	intentional	0.0241315	34496	4.48315	0.00255342
rs13107325_T	vaTHA	impulsivity	0.024127	34496	4.48231	0.00256086
rs217310_T	dpTHA	monetary	0.024127	34328	4.47138	0.00267567
rs71312200_T	pPUT	saccades	0.0241257	34276	4.46775	0.0027149
rs11076631_G	shellNAc	nogo	0.0241167	34148	4.45774	0.002829
rs13107325_T	pCAU	matching	0.0241071	34496	4.47861	0.0026023
rs13107325_T	dpTHA	term memory	0.024106	34496	4.4784	0.00260439
rs7604885_A	pHIP	calculation	0.0241059	34279	4.46427	0.00275305
rs8084351_G	pPUT	remembered	0.0241051	34484	4.47745	0.00261339
rs4936215_G	dpTHA	recall	0.0241051	33470	4.41113	0.00339722
rs9398171_C	dpTHA	detect	0.0241047	34278	4.46398	0.00275643
rs8101499_A	pCAU	objects	0.0241046	34472	4.47659	0.00262167
rs1540840_C	pHIP	observing	0.0241026	29064	4.1101	0.0102249
rs11263770_A	aGP	pitch	0.0241024	34326	4.46668	0.00272654
rs4936215_G	vpTHA	word	0.0241016	33470	4.41048	0.00340431
rs653765_C	aPUT	video clips	0.0241004	34324	4.46619	0.00273201
rs8101499_A	aCAU	imagine	0.0240894	34472	4.47377	0.00265122
rs4702_G	lAMY	moral	0.0240893	34496	4.47529	0.00263501
rs7599488_T	coreNAc	matching task	0.0240889	34496	4.47523	0.00263539
rs8084351_G	pPUT	preferences	0.0240811	34484	4.47299	0.00265895
rs12571643_A	shellNAc	pseudowords	0.0240803	34424	4.46896	0.00270183
rs8048039_A	pHIP	motor	0.0240803	33741	4.4244	0.00322717
rs9569820_T	aCAU	learn	0.0240802	33670	4.41972	0.00328604
rs1399551_T	aPUT	actions	0.0240799	34475	4.47218	0.00266712
rs4766428_T	aCAU	default mode	0.0240793	34068	4.4456	0.00296917
rs1790135_C	aGP	expectancy	0.0240746	34486	4.47192	0.00266964
rs6989793_A	lAMY	illusion	0.024074	34421	4.46759	0.00271595
rs7604885_A	dpTHA	maintenance	0.0240624	34279	4.45622	0.00284552
rs7604885_A	vpTHA	music	0.0240622	34279	4.45619	0.00284552
rs140365013_A	coreNAc	estimation	0.0240564	34491	4.46886	0.00270272
rs8101499_A	pCAU	recognize	0.0240561	34472	4.46757	0.00271595
rs1540840_C	pHIP	dorsal attention	0.0240547	29064	4.10193	0.0105227
rs7575796_G	pHIP	social interactions	0.0240541	33314	4.39153	0.00365321
rs71312200_T	pPUT	action	0.0240538	34276	4.45442	0.00286744
rs71312200_T	pPUT	imitation	0.0240535	34276	4.45437	0.00286772
rs4702_G	mAMY	limb	0.0240507	34496	4.46812	0.00271092
rs3900555_A	lAMY	appraisal	0.0240504	34384	4.46081	0.00279275
rs13107325_T	pPUT	arm	0.0240495	34496	4.4679	0.0027133
rs2914983_A	mAMY	long term	0.0240471	34470	4.46576	0.00273661
rs7604885_A	aPUT	tools	0.0240448	34279	4.45295	0.00288465
rs13107325_T	aGP	selectivity	0.0240311	34496	4.46448	0.00275109
rs9398171_C	vpTHA	unfamiliar	0.0240265	34278	4.44949	0.00292323
rs140365013_A	coreNAc	threat	0.0240263	34491	4.46327	0.00276518
rs7604885_A	aPUT	hand movements	0.0240237	34279	4.44905	0.00292797
rs8048039_A	pHIP	recognize	0.0240236	33741	4.41397	0.00336209
rs9569820_T	aCAU	combination	0.024021	33670	4.40884	0.00342572
rs13107325_T	daTHA	money	0.0240147	34496	4.46142	0.00278666
rs653765_C	shellNAc	painful	0.0240143	34324	4.45023	0.00291528
rs13107325_T	pGP	stroop	0.0240139	34496	4.46128	0.00278813
rs4702_G	lAMY	timing	0.0240137	34496	4.46124	0.00278831
rs7604885_A	pHIP	similarity	0.0240111	34279	4.44671	0.00295634
rs13107325_T	pCAU	word recognition	0.0240085	34496	4.46028	0.00279917
rs2189336_A	pPUT	demanding	0.0240069	33806	4.41515	0.00334697
rs13107325_T	lAMY	target	0.0240067	34496	4.45995	0.00280269
rs8101499_A	aCAU	finger tapping	0.0240025	34472	4.45761	0.00283025
rs13107325_T	coreNAc	believed	0.0239937	34496	4.45753	0.00283091
rs11263770_A	pPUT	monitoring	0.0239916	34326	4.44613	0.00296296
rs9398171_C	coreNAc	long term	0.0239866	34278	4.4421	0.00301139
rs2902858_C	mAMY	learning	0.0239852	34463	4.45381	0.0028743
rs4766428_T	aCAU	span	0.0239848	34068	4.42814	0.00318131
rs2299409_G	lAMY	probe	0.0239799	34396	4.4485	0.00293378
rs6989793_A	vaTHA	imitation	0.0239798	34421	4.4501	0.0029165
rs9569820_T	aCAU	foot	0.0239792	33670	4.40117	0.00352158
rs8084351_G	shellNAc	remembering	0.0239792	34484	4.45406	0.0028714
rs6989793_A	daTHA	eyes	0.0239749	34421	4.44918	0.00292654
rs13107325_T	shellNAc	choose	0.0239727	34496	4.45363	0.00287635
rs1399551_T	aPUT	search	0.0239629	34475	4.45046	0.00291255
rs9398171_C	shellNAc	repetitive	0.0239625	34278	4.43764	0.00306678
rs8084351_G	pGP	personality traits	0.0239613	34484	4.45072	0.00290974
rs9398171_C	dpTHA	speech production	0.0239612	34278	4.43741	0.00306922
rs8084351_G	shellNAc	lexical decision	0.0239608	34484	4.45065	0.00291038
rs71312200_T	pPUT	eye movements	0.0239595	34276	4.43695	0.00307484
rs6989793_A	aPUT	delay	0.023958	34421	4.44605	0.00296362
rs2914983_A	shellNAc	eye	0.0239543	34470	4.44853	0.00293378
rs4702_G	lAMY	suffering	0.0239511	34496	4.4496	0.00292245
rs12126806_T	aPUT	maintaining	0.0239461	34324	4.43758	0.00306717
rs13107325_T	dpTHA	encoding	0.0239457	34496	4.44861	0.00293351
rs140365013_A	shellNAc	form	0.0239455	34491	4.44825	0.00293682
rs7604885_A	aPUT	movement	0.0239452	34279	4.4345	0.00310433
rs7604885_A	aPUT	automatic	0.0239428	34279	4.43404	0.00310965
rs2914983_A	shellNAc	explicit	0.0239393	34470	4.44573	0.00296767
rs6989793_A	lAMY	sensorimotor	0.0239386	34421	4.44246	0.00300771
rs140365013_A	vpTHA	rules	0.0239379	34491	4.44683	0.00295501
rs13107325_T	pGP	predictions	0.0239353	34496	4.44667	0.00295643
rs7604885_A	daTHA	threatening	0.0239314	34279	4.43194	0.00313541
rs7604885_A	dpTHA	language	0.0239309	34279	4.43185	0.00313582
rs13107325_T	aPUT	addition	0.0239292	34496	4.44554	0.00296948
rs1540840_C	vpTHA	similarity	0.0239277	29064	4.08027	0.0113177
rs76365544_C	aGP	recognize	0.0239267	34496	4.44508	0.00297501
rs7604885_A	aHIP	wm	0.0239259	34279	4.43092	0.00314848
rs8084351_G	shellNAc	saccades	0.0239247	34484	4.44394	0.00298915
rs9398171_C	vpTHA	conditioning	0.0239222	34278	4.43017	0.00315684
rs7604885_A	aHIP	distractor	0.0239098	34279	4.42794	0.00318374
rs653765_C	shellNAc	timing	0.0239097	34324	4.43082	0.00314951
rs71312200_T	pPUT	sentence	0.0239093	34276	4.42765	0.00318752
rs10559_G	aPUT	social	0.0239086	34467	4.43984	0.00303975
rs6989793_A	lAMY	intelligence	0.0239028	34421	4.43579	0.00308887
rs8084351_G	coreNAc	expression	0.0239014	34484	4.4396	0.00304276
rs1790135_C	aGP	violations	0.0239003	34486	4.43952	0.00304348
rs7604885_A	vpTHA	linguistic	0.0238996	34279	4.42606	0.00320594
rs71312200_T	pPUT	vocal	0.0238992	34276	4.42579	0.00320924
rs7604885_A	aPUT	finger	0.0238908	34279	4.42441	0.00322717
rs140365013_A	vaTHA	probabilistic	0.0238904	34491	4.43801	0.00306267
rs76365544_C	pHIP	index finger	0.0238826	34496	4.43687	0.00307506
rs9398171_C	coreNAc	attention	0.0238768	34278	4.42176	0.00325949
rs10935184_C	daTHA	distractors	0.0238767	34496	4.43578	0.00308887
rs13107325_T	aGP	actions	0.0238764	34496	4.43573	0.00308887
rs4702_G	aCAU	reading	0.0238764	34496	4.43573	0.00308887
rs8084351_G	coreNAc	social interaction	0.0238736	34484	4.43444	0.00310479
rs13107325_T	aCAU	matching	0.0238724	34496	4.43498	0.00309868
rs140365013_A	vaTHA	face recognition	0.0238722	34491	4.43461	0.00310314
rs12126806_T	pPUT	gestures	0.0238706	34324	4.42358	0.00323711
rs12126806_T	pPUT	timing	0.0238698	34324	4.42342	0.00323852
rs10781248_T	coreNAc	expected	0.0238682	32906	4.33079	0.00460314
rs6989793_A	pPUT	impulsivity	0.0238666	34421	4.42909	0.00316912
rs8101499_A	aCAU	pain	0.0238644	34472	4.43195	0.00313541
rs8084351_G	pGP	salience	0.0238588	34484	4.43168	0.00313769
rs217310_T	dpTHA	arm	0.0238576	34328	4.42142	0.00326366
rs13293831_T	aCAU	insights	0.0238563	34328	4.42118	0.00326651
rs9569820_T	aCAU	painful	0.023848	33670	4.37707	0.00385354
rs1540840_C	pHIP	orienting	0.0238464	29064	4.06639	0.0118493
rs13107325_T	aGP	social	0.0238461	34496	4.43009	0.00315699
rs2299409_G	lAMY	combinations	0.0238451	34396	4.42349	0.00323798
rs8101499_A	aCAU	speed	0.02384	34472	4.42741	0.00319026
rs9398171_C	aCAU	probe	0.0238393	34278	4.41481	0.00335164
rs7604885_A	aHIP	finger	0.0238377	34279	4.41457	0.00335481
rs167924_A	coreNAc	storage	0.0238372	34226	4.41108	0.00339724
rs13107325_T	pGP	concepts	0.0238369	34496	4.42839	0.0031786
rs71312200_T	pPUT	imagery	0.0238326	34276	4.41343	0.00336931
rs1540840_C	vpTHA	speed	0.02383	29064	4.06359	0.0119627
rs13107325_T	pPUT	maintained	0.0238284	34496	4.4268	0.00319843
rs8084351_G	pGP	predicts	0.0238267	34484	4.42571	0.00320972
rs13107325_T	aPUT	languages	0.0238267	34496	4.42648	0.00320097
rs76365544_C	pHIP	finger	0.0238261	34496	4.42638	0.00320192
rs708228_T	pCAU	attention	0.023825	34482	4.42528	0.00321566
rs9398171_C	daTHA	sound	0.0238205	34278	4.41133	0.00339471
rs8101499_A	aCAU	limb	0.0238203	34472	4.42376	0.00323527
rs12541_C	aPUT	tones	0.0238197	33789	4.3796	0.0038202
rs13107325_T	mAMY	biases	0.0238176	34496	4.42479	0.00322209
rs7604885_A	aPUT	search	0.0238154	34279	4.41045	0.00340431
rs1540840_C	dpTHA	predicts	0.0238148	29064	4.061	0.0120695
rs1399551_T	aPUT	inference	0.0238134	34475	4.42267	0.00324842
rs9398171_C	shellNAc	voluntary	0.0238092	34278	4.40923	0.00342075
rs2902858_C	mAMY	visual stimuli	0.023808	34463	4.4209	0.0032702
rs2189336_A	pPUT	verbal	0.0238062	33806	4.37821	0.00383726
rs9398171_C	aCAU	visual attention	0.0238037	34278	4.40821	0.00343272
rs10559_G	pHIP	names	0.023801	34467	4.41984	0.00328443
rs1540840_C	aCAU	decisions	0.023801	29064	4.05864	0.0121628
rs8048039_A	pHIP	gaze	0.0238006	33741	4.37298	0.003913
rs13107325_T	aCAU	game	0.0237964	34496	4.42085	0.00327041
rs653765_C	shellNAc	shifts	0.0237935	34324	4.40928	0.00342042
rs140365013_A	coreNAc	error	0.0237911	34491	4.41955	0.00328795
rs13107325_T	vpTHA	preference	0.023791	34496	4.41984	0.00328443
rs13107325_T	shellNAc	contexts	0.0237871	34496	4.41912	0.00329318
rs2299409_G	lAMY	success	0.0237863	34396	4.41257	0.00337902
rs71312200_T	pPUT	semantics	0.0237842	34276	4.40447	0.00348046
rs8084351_G	pGP	retrieved	0.0237827	34484	4.41754	0.0033145
rs9398171_C	coreNAc	language comprehension	0.0237817	34278	4.40414	0.0034835
rs140365013_A	coreNAc	decision making	0.0237801	34491	4.41751	0.0033145
rs9687282_G	dpTHA	passive viewing	0.02378	33857	4.3767	0.00385855
rs10559_G	aPUT	memory performance	0.0237799	34467	4.41593	0.00333651
rs653765_C	shellNAc	reinforcement	0.0237782	34324	4.40644	0.00345518
rs9398171_C	daTHA	memory performance	0.0237757	34278	4.40303	0.00349851
rs140365013_A	vaTHA	form	0.0237751	34491	4.41657	0.00332807
rs4702_G	mAMY	shape	0.0237746	34496	4.41679	0.00332504
rs11263770_A	aGP	sensorimotor	0.0237724	34326	4.4055	0.0034659
rs7604885_A	aPUT	sound	0.0237708	34279	4.40218	0.00350938
rs8084351_G	shellNAc	perspective	0.023766	34484	4.41443	0.00335653
rs12126806_T	aPUT	sounds	0.0237659	34324	4.40417	0.00348341
rs9398171_C	vpTHA	neutral pictures	0.0237656	34278	4.40116	0.00352158
rs11263770_A	aPUT	sequence	0.0237655	34326	4.40421	0.00348341
rs12943566_A	pPUT	verb	0.0237641	34421	4.41004	0.00341019
rs8084351_G	coreNAc	shifting	0.0237637	34484	4.41401	0.0033616
rs8101499_A	aCAU	relevance	0.0237616	34472	4.41284	0.00337609
rs8101499_A	aCAU	stimulus driven	0.0237595	34472	4.41245	0.00338034
rs4936215_G	vpTHA	demands	0.023756	33470	4.34721	0.00431509
rs7599488_T	coreNAc	oriented	0.0237528	34496	4.41274	0.00337678
rs8101499_A	aCAU	encoding	0.0237508	34472	4.41085	0.00340037
rs13107325_T	vpTHA	category	0.0237507	34496	4.41236	0.00338124
rs653765_C	shellNAc	seeking	0.0237506	34324	4.40133	0.00352076
rs140365013_A	coreNAc	arousal	0.0237503	34491	4.41196	0.00338662
rs4766428_T	aCAU	distress	0.0237471	34068	4.38423	0.0037528
rs76365544_C	aGP	coherent	0.0237459	34496	4.41147	0.00339284
rs2252865_T	aHIP	expression	0.0237444	34496	4.41118	0.00339651
rs1540840_C	daTHA	preferences	0.023739	29064	4.04806	0.0126118
rs10559_G	pHIP	distractors	0.023739	34467	4.40832	0.00343133
rs653765_C	aPUT	arithmetic	0.023738	34324	4.39898	0.00355034
rs71312200_T	aPUT	illusion	0.0237372	34276	4.39577	0.00359354
rs12126806_T	pPUT	planning	0.023735	34324	4.39843	0.00355691
rs13107325_T	aGP	primary sensorimotor	0.0237311	34496	4.40871	0.00342707
rs7604885_A	aPUT	imagine	0.02373	34279	4.39462	0.00360863
rs13107325_T	pCAU	numerical	0.0237291	34496	4.40834	0.00343133
rs8084351_G	shellNAc	inference	0.0237271	34484	4.4072	0.00344437
rs12126806_T	pPUT	similarity	0.0237266	34324	4.39687	0.00357873
rs6989793_A	aPUT	reasoning	0.0237243	34421	4.40265	0.00350208
rs11263770_A	aGP	imagery	0.0237238	34326	4.39649	0.0035838
rs1540840_C	vpTHA	inhibit	0.0237226	29064	4.04527	0.0127275
rs7604885_A	aPUT	foot	0.0237217	34279	4.39308	0.00363191
rs8084351_G	pGP	angry	0.0237179	34484	4.4055	0.0034659
rs8101499_A	aCAU	motor	0.0237174	34472	4.40463	0.00347834
rs8084351_G	shellNAc	emotions	0.0237167	34484	4.40527	0.00346904
rs9398171_C	vpTHA	inferences	0.0237157	34278	4.39191	0.00364748
rs4702_G	mAMY	moral	0.0237156	34496	4.40583	0.00346289
rs4702_G	aCAU	attention task	0.0237153	34496	4.40577	0.00346289
rs11263770_A	aGP	finger	0.0237144	34326	4.39473	0.00360722
rs2914983_A	shellNAc	expected	0.0237087	34470	4.40289	0.00349922
rs8084351_G	aPUT	awareness	0.0237075	34484	4.40356	0.00349088
rs140365013_A	shellNAc	sensation	0.0237064	34491	4.4038	0.00348789
rs2189336_A	pPUT	written	0.0237026	33806	4.35916	0.00412354
rs10559_G	aHIP	unfamiliar	0.0237004	34467	4.40116	0.00352158
rs9398171_C	aCAU	conflict	0.0236984	34278	4.3887	0.00368937
rs9398171_C	dpTHA	emotion	0.0236974	34278	4.38851	0.00369189
rs9398171_C	aCAU	visual word	0.0236948	34278	4.38803	0.00369875
rs8101499_A	pPUT	comprehension	0.0236935	34472	4.40019	0.00353479
rs13107325_T	aPUT	letters	0.0236915	34496	4.40135	0.00352076
rs12126806_T	pPUT	motor responses	0.0236907	34324	4.39022	0.00367001
rs10873538_G	shellNAc	ambiguous	0.0236906	34338	4.3911	0.00365769
rs653765_C	shellNAc	word pairs	0.0236857	34324	4.38928	0.0036834
rs8101499_A	aCAU	naming	0.0236845	34472	4.39853	0.00355626
rs10935184_C	aCAU	shape	0.0236836	34496	4.39989	0.00353924
rs8084351_G	coreNAc	imagined	0.023683	34484	4.399	0.00355034
rs167924_A	coreNAc	memory task	0.0236814	34226	4.38223	0.00378133
rs653765_C	aPUT	personal	0.0236814	34324	4.38849	0.00369189
rs11076631_G	shellNAc	monitoring	0.0236814	34148	4.37722	0.00385179
rs9398171_C	dpTHA	threat	0.0236811	34278	4.3855	0.0037359
rs8084351_G	pGP	anger	0.0236811	34484	4.39865	0.00355522
rs8084351_G	shellNAc	discrimination task	0.0236757	34484	4.39765	0.00356776
rs13107325_T	aGP	thoughts	0.0236749	34496	4.39828	0.00355892
rs1540840_C	daTHA	believed	0.0236737	29064	4.03693	0.0130951
rs13107325_T	lAMY	series	0.0236701	34496	4.39737	0.00357138
rs7604885_A	pHIP	moving	0.0236634	34279	4.38228	0.00378133
rs7604885_A	aPUT	motor imagery	0.023661	34279	4.38183	0.00378624
rs6989793_A	vaTHA	visuospatial	0.0236586	34421	4.39045	0.00366706
rs1540840_C	aCAU	threat	0.0236583	29064	4.03429	0.0132071
rs76365544_C	aPUT	appraisal	0.0236579	34496	4.39511	0.00360234
rs8084351_G	coreNAc	arm	0.0236528	34484	4.39339	0.00362764
rs8084351_G	pGP	pictures	0.0236494	34484	4.39276	0.0036351
rs11076631_G	shellNAc	articulatory	0.0236471	34148	4.37089	0.00394783
rs9398171_C	coreNAc	predicted	0.0236456	34278	4.37892	0.00382743
rs2189336_A	pPUT	phonological	0.0236448	33806	4.34851	0.00429381
rs9398171_C	coreNAc	prediction	0.0236443	34278	4.37868	0.00383058
rs7604885_A	daTHA	nouns	0.0236441	34279	4.37871	0.00383058
rs8084351_G	pGP	anxiety	0.0236411	34484	4.39123	0.00365649
rs9398171_C	vpTHA	auditory visual	0.0236404	34278	4.37795	0.00384045
rs1540840_C	daTHA	strategies	0.0236347	29064	4.03027	0.0133858
rs7604885_A	dpTHA	objects	0.0236318	34279	4.37642	0.00386184
rs13107325_T	lAMY	view	0.0236312	34496	4.39014	0.00367081
rs4936215_G	daTHA	motor control	0.0236303	33470	4.3242	0.00471778
rs76365544_C	pHIP	speech	0.0236288	34496	4.3897	0.00367721
rs7604885_A	aPUT	imagery	0.0236286	34279	4.37584	0.00387041
rs1540840_C	daTHA	causal	0.0236282	29064	4.02917	0.0134312
rs8084351_G	shellNAc	similarities	0.0236278	34484	4.38875	0.00368898
rs13107325_T	vaTHA	arithmetic	0.0236259	34496	4.38916	0.00368423
rs140365013_A	shellNAc	angry	0.0236254	34491	4.38875	0.00368898
rs1540840_C	aCAU	learning task	0.023623	29064	4.02827	0.0134688
rs59971314_C	dpTHA	similarity	0.0236225	34357	4.37969	0.00381906
rs8101499_A	aCAU	fluency	0.0236224	34472	4.38698	0.00371302
rs9398171_C	daTHA	association	0.0236189	34278	4.37397	0.00389812
rs11263770_A	aGP	movement	0.0236177	34326	4.37682	0.00385678
rs140365013_A	coreNAc	valence	0.0236162	34491	4.38705	0.00371288
rs11263770_A	aGP	auditory	0.0236162	34326	4.37653	0.00386031
rs3810450_C	dpTHA	familiarity	0.0236159	34494	4.38718	0.00371141
rs8084351_G	shellNAc	consolidation	0.0236156	34484	4.38648	0.00372116
rs8084351_G	pGP	spoken	0.0236137	34484	4.38612	0.00372669
rs1399551_T	vpTHA	visual stimulus	0.0236136	34475	4.38554	0.00373565
rs9398171_C	pGP	eyes	0.0236111	34278	4.37253	0.00392034
rs1540840_C	aCAU	number	0.0236047	29064	4.02514	0.0135903
rs140365013_A	pHIP	threat	0.0236015	34491	4.3843	0.00375254
rs11076631_G	shellNAc	order	0.0236013	34148	4.36241	0.00407484
rs8084351_G	aCAU	autobiographical memory	0.0235981	34484	4.38323	0.00376788
rs4702_G	aPUT	feelings	0.0235977	34496	4.38392	0.00375762
rs8084351_G	shellNAc	attended	0.0235959	34484	4.38282	0.00377405
rs1540840_C	daTHA	photographs	0.0235956	29064	4.02359	0.0136661
rs8084351_G	shellNAc	associations	0.023595	34484	4.38265	0.00377647
rs8084351_G	shellNAc	ambiguous	0.0235908	34484	4.38187	0.00378592
rs9398171_C	vpTHA	probabilistic	0.02359	34278	4.36861	0.00397847
rs76365544_C	aCAU	combination	0.0235887	34496	4.38225	0.00378133
rs4702_G	lAMY	inference	0.0235872	34496	4.38197	0.00378473
rs653765_C	aPUT	cue	0.023585	34324	4.37062	0.00395058
rs4702_G	aCAU	stroop task	0.0235742	34496	4.37955	0.00382022
rs71312200_T	pPUT	detecting	0.0235725	34276	4.36525	0.00403023
rs7604885_A	aHIP	visual stimuli	0.0235719	34279	4.36532	0.00402938
rs13107325_T	pCAU	finger tapping	0.0235709	34496	4.37893	0.00382743
rs12126806_T	aPUT	flexibility	0.0235678	34324	4.36742	0.00399608
rs10781248_T	coreNAc	value	0.023567	32906	4.27612	0.00563659
rs7599488_T	shellNAc	target detection	0.0235658	34496	4.37799	0.00384014
rs7604885_A	aHIP	goal directed	0.02356	34279	4.36313	0.00406414
rs2902858_C	mAMY	competition	0.023559	34463	4.37462	0.00388865
rs13107325_T	aPUT	competing	0.0235562	34496	4.3762	0.00386514
rs3810450_C	dpTHA	semantic	0.0235506	34494	4.37504	0.00388261
rs653765_C	aPUT	preferences	0.0235503	34324	4.36419	0.00404749
rs8101499_A	pCAU	series	0.0235501	34472	4.37356	0.00390391
rs10559_G	aPUT	social interaction	0.0235493	34467	4.37309	0.00391128
rs217310_T	dpTHA	risky	0.0235478	34328	4.36397	0.00405055
rs1790135_C	aGP	risk	0.0235459	34486	4.37365	0.00390275
rs708228_T	pCAU	subtraction	0.0235457	34482	4.37336	0.00390697
rs4936215_G	dpTHA	imagine	0.0235406	33470	4.30778	0.00501702
rs4936215_G	vpTHA	hearing	0.0235373	33470	4.30716	0.00502717
rs13107325_T	mAMY	successful	0.0235351	34496	4.37227	0.00392429
rs9545047_C	mAMY	reasoning	0.0235347	34433	4.36821	0.00398383
rs8101499_A	aCAU	observing	0.0235346	34472	4.37066	0.00395058
rs4766428_T	aCAU	primary somatosensory	0.0235318	34068	4.34445	0.00435799
rs8101499_A	pCAU	face recognition	0.0235312	34472	4.37003	0.00395899
rs1540840_C	aCAU	expectation	0.0235309	29064	4.01256	0.0141593
rs1399551_T	aPUT	index finger	0.0235293	34475	4.36987	0.00396098
rs4702_G	mAMY	decision task	0.0235292	34496	4.37119	0.00394276
rs13107325_T	shellNAc	stress	0.0235269	34496	4.37075	0.00394962
rs8084351_G	pGP	emotion	0.0235265	34484	4.36993	0.00396035
rs13107325_T	pGP	endogenous	0.0235261	34496	4.37061	0.00395058
rs1790135_C	aGP	sleep	0.0235213	34486	4.36908	0.00397332
rs8084351_G	pGP	biased	0.0235191	34484	4.36856	0.00397852
rs13107325_T	mAMY	attentional	0.0235177	34496	4.36905	0.00397332
rs13107325_T	aPUT	cues	0.0235173	34496	4.36897	0.00397419
rs2914983_A	shellNAc	orientation	0.0235168	34470	4.36723	0.00399908
rs13107325_T	aGP	reappraisal	0.0235154	34496	4.36862	0.00397847
rs7604885_A	daTHA	search	0.0235146	34279	4.35471	0.00419544
rs13107325_T	dpTHA	emotional stimuli	0.0235092	34496	4.36746	0.0039959
rs10559_G	pHIP	video	0.0235087	34467	4.36554	0.00402584
rs1540840_C	vaTHA	stress	0.0235064	29064	4.00839	0.0143573
rs61928076_A	pCAU	reaching	0.0235028	34496	4.36627	0.00401345
rs76365544_C	mAMY	detecting	0.023497	34496	4.36521	0.00403038
rs61786047_A	vpTHA	tones	0.0234959	34398	4.3588	0.0041295
rs8048039_A	pHIP	word	0.0234947	33741	4.31674	0.00485185
rs7604885_A	daTHA	heard	0.0234946	34279	4.35101	0.00425464
rs1540840_C	vpTHA	imagined	0.023493	29064	4.0061	0.0144701
rs7604885_A	dpTHA	relational	0.0234924	34279	4.3506	0.00425885
rs7604885_A	daTHA	tools	0.0234923	34279	4.35058	0.00425885
rs4702_G	mAMY	social interactions	0.0234901	34496	4.36392	0.00405101
rs167924_A	coreNAc	violations	0.0234871	34226	4.34626	0.00432789
rs2914983_A	shellNAc	endogenous	0.0234858	34470	4.36148	0.00408786
rs6989793_A	lAMY	storage	0.0234853	34421	4.35828	0.00413766
rs1540840_C	aCAU	prediction error	0.0234831	29064	4.00441	0.0145514
rs8101499_A	pCAU	emotions	0.0234819	34472	4.36088	0.00409719
rs13107325_T	mAMY	integrative	0.0234784	34496	4.36173	0.00408507
rs12126806_T	pPUT	action	0.0234743	34324	4.35009	0.00426614
rs13107325_T	vaTHA	identity	0.0234734	34496	4.36082	0.00409741
rs8084351_G	pPUT	spontaneous	0.0234707	34484	4.35956	0.0041179
rs71312200_T	pPUT	automatic	0.0234704	34276	4.34632	0.00432721
rs10873538_G	vaTHA	stimulus driven	0.0234699	34338	4.35016	0.00426535
rs7604885_A	vaTHA	integrate	0.0234696	34279	4.34637	0.00432679
rs2914983_A	shellNAc	congruent	0.0234681	34470	4.35819	0.00413888
rs6989793_A	vaTHA	placebo	0.0234678	34421	4.35503	0.00419082
rs13107325_T	pCAU	reading	0.0234651	34496	4.35926	0.00412235
rs1540840_C	aPUT	expectation	0.0234605	29064	4.00054	0.0147337
rs4936215_G	vpTHA	semantics	0.0234566	33470	4.2924	0.00531115
rs13107325_T	aGP	responsiveness	0.0234556	34496	4.3575	0.00415023
rs10559_G	pHIP	relevance	0.023453	34467	4.35518	0.00418887
rs4702_G	mAMY	reaching	0.023452	34496	4.35683	0.00416241
rs4702_G	aHIP	memory load	0.0234463	34496	4.35578	0.00418073
rs9398171_C	aCAU	anticipation	0.0234438	34278	4.34153	0.0044094
rs708228_T	pCAU	decoding	0.0234432	34482	4.35431	0.00420222
rs1540840_C	pHIP	default network	0.0234411	29064	3.99724	0.0149103
rs3909258_C	daTHA	remember	0.0234405	34383	4.34756	0.00431006
rs9398171_C	shellNAc	stop signal	0.0234403	34278	4.34088	0.00442139
rs2970610_T	shellNAc	anticipation	0.0234386	34471	4.35277	0.00422611
rs3810450_C	dpTHA	binding	0.0234386	34494	4.35421	0.00420366
rs76365544_C	aHIP	signal task	0.0234348	34496	4.35364	0.00421215
rs13107325_T	daTHA	violations	0.0234339	34496	4.35348	0.0042139
rs9925915_C	coreNAc	orienting	0.0234318	34490	4.3527	0.00422663
rs167924_A	coreNAc	emotions	0.0234306	34226	4.33578	0.00451155
rs13107325_T	mAMY	preference	0.0234281	34496	4.35239	0.00423116
rs140365013_A	coreNAc	prediction error	0.0234271	34491	4.3519	0.00423881
rs4936215_G	daTHA	primary somatosensory	0.0234242	33470	4.28645	0.00542853
rs4936215_G	daTHA	matching	0.0234236	33470	4.28634	0.00543004
rs13107325_T	daTHA	expectation	0.023421	34496	4.35106	0.00425442
rs13107325_T	vpTHA	distraction	0.0234206	34496	4.351	0.00425464
rs13107325_T	mAMY	maintain	0.0234184	34496	4.35058	0.00425885
rs2299409_G	pHIP	feedback	0.0234174	34396	4.34409	0.00436446
rs6989793_A	aPUT	impulsivity	0.0234174	34421	4.34567	0.00433836
rs6989793_A	aPUT	tones	0.0234169	34421	4.34558	0.00433948
rs8084351_G	shellNAc	pictures	0.0234142	34484	4.34905	0.00428425
rs959071_T	aPUT	personality	0.0234131	34346	4.34014	0.00443285
rs13107325_T	vaTHA	forms	0.023413	34496	4.34958	0.00427435
rs1540840_C	dpTHA	repeat	0.0234112	29064	3.99214	0.0151634
rs4936215_G	vpTHA	finger tapping	0.0234061	33470	4.28314	0.00549525
rs9925915_C	coreNAc	autonomic	0.0234026	34490	4.34727	0.00431396
rs7604885_A	vpTHA	faces	0.0233991	34279	4.3333	0.00455332
rs13107325_T	aGP	learning task	0.0233963	34496	4.34648	0.00432506
rs1540840_C	aCAU	recognition	0.0233919	29064	3.98884	0.0153209
rs11263770_A	aGP	motor control	0.02339	34326	4.33459	0.00453141
rs13293831_T	aCAU	demands	0.0233899	34328	4.3347	0.00453028
rs8084351_G	shellNAc	visual	0.0233898	34484	4.34452	0.00435766
rs13107325_T	aGP	prediction	0.0233884	34496	4.34502	0.00435
rs13107325_T	vaTHA	angry	0.0233881	34496	4.34495	0.0043508
rs13293831_T	aCAU	memory wm	0.0233788	34328	4.33264	0.00456656
rs8084351_G	pPUT	tom	0.0233772	34484	4.34218	0.00439861
rs1540840_C	daTHA	prime	0.0233752	29064	3.98599	0.0154686
rs140365013_A	vaTHA	depth	0.0233743	34491	4.34208	0.00439955
rs2914983_A	lAMY	default network	0.0233741	34470	4.34072	0.00442344
rs4702_G	aHIP	movement	0.0233739	34496	4.34231	0.00439716
rs8101499_A	aCAU	insight	0.0233724	34472	4.34053	0.00442607
rs1540840_C	daTHA	foot	0.0233721	29064	3.98546	0.0154974
rs13107325_T	vaTHA	repetition	0.0233712	34496	4.34183	0.00440401
rs12883788_T	daTHA	eye movement	0.023368	34187	4.32174	0.00476068
rs9398171_C	vpTHA	reactivity	0.023362	34278	4.32637	0.00467967
rs9398171_C	aCAU	musical	0.0233598	34278	4.32597	0.00468697
rs71312200_T	pPUT	imagine	0.0233584	34276	4.32557	0.00469288
rs9398171_C	pGP	motor responses	0.0233576	34278	4.32556	0.00469288
rs4936215_G	vpTHA	word recognition	0.0233576	33470	4.27426	0.00568072
rs1540840_C	vpTHA	goal	0.0233567	29064	3.98285	0.0156302
rs4936215_G	vaTHA	nogo	0.0233553	33470	4.27384	0.00568874
rs12571643_A	shellNAc	novelty	0.0233535	34424	4.33399	0.00454194
rs9607782_A	pHIP	attention task	0.0233475	33992	4.3056	0.005053
rs4702_G	lAMY	spatial	0.0233442	34496	4.3368	0.00449315
rs4702_G	mAMY	social cognitive	0.0233433	34496	4.33662	0.00449605
rs7604885_A	aPUT	visuomotor	0.023343	34279	4.32291	0.00473913
rs7604885_A	aPUT	eye movement	0.023342	34279	4.32272	0.00474192
rs6461561_C	aHIP	contexts	0.0233411	33888	4.29784	0.00520559
rs9398171_C	aCAU	theory mind	0.0233353	34278	4.32143	0.00476619
rs4936215_G	daTHA	names	0.0233338	33470	4.2699	0.00576672
rs1540840_C	pHIP	visual attention	0.0233333	29064	3.97884	0.015828
rs12541_C	aPUT	competition	0.0233289	33789	4.28931	0.00537192
rs140365013_A	pHIP	category	0.0233279	34491	4.33345	0.00455153
rs7604885_A	aPUT	coordination	0.0233267	34279	4.3199	0.00479449
rs13107325_T	aCAU	recognize	0.0233262	34496	4.33344	0.00455153
rs73219806_A	pHIP	saccades	0.0233243	32690	4.21814	0.00697512
rs167924_A	coreNAc	goal directed	0.0233198	34226	4.31528	0.00488143
rs4936215_G	dpTHA	impulsivity	0.023319	33470	4.2672	0.00581723
rs11076631_G	shellNAc	detection	0.0233175	34148	4.30992	0.00497837
rs8101499_A	pCAU	voice	0.023316	34472	4.33005	0.00461575
rs9607782_A	pHIP	body	0.0233157	33992	4.29975	0.00516725
rs140365013_A	dpTHA	recognition task	0.023315	34491	4.33106	0.00459749
rs1540840_C	aCAU	detect	0.0233136	29064	3.97549	0.0159931
rs13107325_T	lAMY	shifting	0.0233097	34496	4.33038	0.00460941
rs13107325_T	aCAU	distraction	0.0233072	34496	4.32992	0.00461661
rs7604885_A	aPUT	somatosensory	0.0233058	34279	4.31602	0.00486568
rs9398171_C	aCAU	inferences	0.0233018	34278	4.31522	0.0048821
rs13293831_T	aCAU	visuo	0.0233015	34328	4.3183	0.00482273
rs4766428_T	aCAU	voluntary	0.0233003	34068	4.30169	0.00512809
rs8084351_G	coreNAc	emotional information	0.0232955	34484	4.32699	0.00466934
rs2914983_A	coreNAc	attention	0.0232951	34470	4.32605	0.00468586
rs6989793_A	lAMY	action observation	0.0232913	34421	4.32226	0.00475131
rs13107325_T	pGP	belief	0.0232883	34496	4.32641	0.00467927
rs8084351_G	aPUT	personality	0.0232862	34484	4.32526	0.00469724
rs13107325_T	lAMY	music	0.0232844	34496	4.32568	0.00469195
rs71312200_T	pPUT	preparation	0.0232839	34276	4.31176	0.00494648
rs7604885_A	aPUT	visuo	0.0232819	34279	4.31159	0.00494849
rs13107325_T	pCAU	social	0.0232785	34496	4.32459	0.00471019
rs2902858_C	mAMY	consolidation	0.0232729	34463	4.32148	0.00476563
rs4936215_G	vaTHA	selection	0.0232716	33470	4.25852	0.00600563
rs4766428_T	aCAU	motor control	0.0232705	34068	4.29619	0.00523599
rs13107325_T	aCAU	repetitive	0.0232702	34496	4.32304	0.00473674
rs1540840_C	aCAU	conditioned	0.0232696	29064	3.96797	0.0163957
rs4936215_G	daTHA	preparation	0.0232675	33470	4.25777	0.0060223
rs4766428_T	aCAU	demand	0.0232672	34068	4.29559	0.00524618
rs140365013_A	shellNAc	punishment	0.0232667	34491	4.32208	0.00475436
rs8101499_A	aCAU	primary sensorimotor	0.0232666	34472	4.32087	0.00477694
rs6989793_A	lAMY	memory performance	0.0232625	34421	4.31691	0.00484978
rs7604885_A	aHIP	gambling	0.0232619	34279	4.30789	0.00501546
rs12126806_T	pPUT	inhibition	0.0232597	34324	4.3103	0.00497113
rs2902858_C	mAMY	empathy	0.0232596	34463	4.319	0.00480983
rs7604885_A	vpTHA	comprehension	0.0232593	34279	4.3074	0.00502376
rs9925915_C	daTHA	estimation	0.0232582	34490	4.32043	0.00478574
rs1540840_C	shellNAc	aversive	0.0232547	29064	3.96544	0.0165295
rs7604885_A	aHIP	congruency	0.0232534	34279	4.30631	0.00504232
rs8084351_G	aCAU	violations	0.0232524	34484	4.31899	0.00480983
rs13107325_T	mAMY	seeking	0.0232524	34496	4.31974	0.00479656
rs7604885_A	aHIP	autobiographical memory	0.0232519	34279	4.30603	0.00504499
rs10777187_T	aGP	avoid	0.0232457	32977	4.22234	0.00686804
rs8084351_G	pGP	violations	0.0232448	34484	4.31757	0.00483724
rs13107325_T	aGP	stroop task	0.0232448	34496	4.31832	0.00482273
rs1540840_C	aCAU	successful	0.0232386	29064	3.96269	0.0166627
rs13107325_T	aPUT	storage	0.023237	34496	4.31687	0.00484978
rs3909258_C	daTHA	verbal	0.0232359	34383	4.30958	0.00498471
rs140365013_A	shellNAc	exploration	0.0232351	34491	4.3162	0.00486227
rs1540840_C	pHIP	sleep	0.023235	29064	3.96208	0.0166867
rs8101499_A	aCAU	inhibit	0.0232339	34472	4.31479	0.00488715
rs71312200_T	pPUT	exploration	0.0232328	34276	4.3023	0.00511785
rs2710323_C	coreNAc	body	0.0232325	34198	4.29735	0.00521442
rs8084351_G	pGP	affective	0.0232314	34484	4.31509	0.00488438
rs71312200_T	pPUT	pitch	0.0232307	34276	4.30191	0.00512617
rs1399551_T	aPUT	imagine	0.0232287	34475	4.31401	0.00490331
rs1540840_C	aCAU	novelty	0.0232277	29064	3.96084	0.0167473
rs13107325_T	pCAU	term memory	0.023226	34496	4.31483	0.00488715
rs9398171_C	daTHA	monetary	0.023225	34278	4.30099	0.00514238
rs8084351_G	pGP	visual stimuli	0.0232243	34484	4.31376	0.00490755
rs6989793_A	aPUT	stroop	0.0232241	34421	4.30978	0.0049808
rs13107325_T	aCAU	imitation	0.023219	34496	4.31353	0.00491202
rs12126806_T	aPUT	overt	0.0232178	34324	4.30253	0.00511378
rs7604885_A	pHIP	duration	0.0232148	34279	4.29916	0.0051787
rs4702_G	aCAU	autobiographical	0.0232134	34496	4.31249	0.00493224
rs11076631_G	shellNAc	detection task	0.023213	34148	4.2906	0.0053459
rs8084351_G	pPUT	awareness	0.0232102	34484	4.31115	0.004957
rs8084351_G	shellNAc	placebo	0.0232095	34484	4.31102	0.00495808
rs7599488_T	coreNAc	detection task	0.0232086	34496	4.31159	0.00494849
rs8101499_A	aCAU	repeated	0.0232078	34472	4.30995	0.00497834
rs12126806_T	aPUT	expected	0.0232075	34324	4.30062	0.00514845
rs12126806_T	pPUT	saccade	0.0232063	34324	4.3004	0.0051527
rs8084351_G	aPUT	reinforcement	0.0231988	34484	4.30903	0.004994
rs8101499_A	pCAU	spatial information	0.0231987	34472	4.30826	0.00500815
rs8084351_G	pGP	unfamiliar	0.0231968	34484	4.30865	0.00500062
rs9398171_C	aCAU	series	0.0231964	34278	4.29569	0.00524506
rs1399551_T	aPUT	speech	0.023193	34475	4.30738	0.00502376
rs12126806_T	pPUT	sequences	0.0231903	34324	4.29743	0.0052131
rs10559_G	aPUT	predictive	0.0231878	34467	4.30591	0.00504711
rs1790135_C	aGP	money	0.023187	34486	4.30696	0.00503016
rs7604885_A	aPUT	heard	0.0231866	34279	4.29394	0.00527922
rs4702_G	mAMY	sensations	0.0231848	34496	4.30717	0.00502717
rs8084351_G	pGP	capacity	0.0231832	34484	4.30612	0.0050448
rs9398171_C	dpTHA	anxiety	0.023182	34278	4.29302	0.00529917
rs7604885_A	dpTHA	learning	0.0231799	34279	4.29268	0.00530588
rs7604885_A	aHIP	recognition memory	0.0231794	34279	4.29259	0.0053067
rs9398171_C	dpTHA	comprehension	0.0231776	34278	4.29221	0.00531396
rs1540840_C	daTHA	painful	0.0231774	29064	3.95225	0.0171957
rs2686386_C	lAMY	eye	0.023176	33904	4.26842	0.00579342
rs4702_G	mAMY	short term	0.0231711	34496	4.30463	0.00507375
rs9398171_C	coreNAc	estimation	0.0231703	34278	4.29084	0.00534106
rs1540840_C	daTHA	preparation	0.0231683	29064	3.95069	0.0172769
rs13107325_T	mAMY	listened	0.0231675	34496	4.30395	0.00508736
rs6989793_A	pPUT	anticipation	0.023165	34421	4.29881	0.00518457
rs8101499_A	aCAU	gaze	0.0231634	34472	4.30168	0.00512809
rs10559_G	aPUT	personality traits	0.0231605	34467	4.30084	0.005145
rs7604885_A	aPUT	hand	0.0231593	34279	4.28888	0.00537929
rs8084351_G	pGP	gambling	0.0231541	34484	4.30072	0.00514721
rs653765_C	aPUT	tones	0.0231533	34324	4.29057	0.00534595
rs4936215_G	vpTHA	tapping	0.0231509	33470	4.23642	0.00651957
rs8101499_A	aCAU	mental imagery	0.0231488	34472	4.29899	0.00518115
rs140365013_A	pCAU	inhibitory	0.0231433	34491	4.29915	0.0051787
rs653765_C	shellNAc	position	0.0231431	34324	4.28869	0.00538234
rs10559_G	dpTHA	novelty	0.0231429	34467	4.29757	0.00521032
rs6989793_A	lAMY	early visual	0.0231402	34421	4.29419	0.00527446
rs9398171_C	dpTHA	beliefs	0.0231394	34278	4.28513	0.00545477
rs4702_G	mAMY	exploration	0.0231388	34496	4.29862	0.00518785
rs2914983_A	aHIP	learning task	0.0231384	34470	4.29693	0.0052235
rs2119242_A	aHIP	pleasant	0.0231354	34458	4.29562	0.00524581
rs59971314_C	dpTHA	retention	0.0231339	34357	4.28904	0.0053775
rs4766428_T	aCAU	video	0.0231321	34068	4.27063	0.00575261
rs4702_G	lAMY	motivational	0.0231284	34496	4.29668	0.00522876
rs3810450_C	dpTHA	remembered	0.0231275	34494	4.2964	0.00523475
rs7604885_A	daTHA	skin	0.0231272	34279	4.28293	0.00549859
rs9569820_T	aCAU	shapes	0.0231256	33670	4.24442	0.00632222
rs13107325_T	lAMY	intelligence	0.0231215	34496	4.29541	0.00524952
rs140365013_A	shellNAc	unfamiliar	0.0231187	34491	4.29457	0.00526612
rs11076631_G	shellNAc	covert	0.0231177	34148	4.27298	0.00570511
rs9398171_C	dpTHA	aversive	0.0231142	34278	4.28045	0.00555487
rs9545047_C	mAMY	memory tasks	0.0231135	34433	4.29	0.00535829
rs7599488_T	coreNAc	span	0.0231128	34496	4.29378	0.00528231
rs6989793_A	lAMY	motor responses	0.0231121	34421	4.28899	0.00537816
rs2914983_A	shellNAc	matching task	0.0231096	34470	4.29157	0.00532656
rs1790135_C	aGP	learned	0.023108	34486	4.29226	0.00531321
rs13107325_T	aGP	distractor	0.0231037	34496	4.29209	0.00531605
rs4702_G	aPUT	coordination	0.0231006	34496	4.29153	0.00532687
rs8084351_G	shellNAc	cue	0.0230983	34484	4.29034	0.00535077
rs13293831_T	aCAU	suffering	0.0230979	34328	4.28056	0.00555281
rs2299409_G	lAMY	recognition	0.0230962	34396	4.28448	0.00546658
rs11685270_T	pHIP	orientation	0.0230957	34482	4.28973	0.0053641
rs9398171_C	pGP	familiar	0.0230953	34278	4.27695	0.00562198
rs10559_G	aHIP	letters	0.0230943	34467	4.28855	0.00538334
rs7604885_A	daTHA	fearful	0.0230934	34279	4.27667	0.00562565
rs8084351_G	coreNAc	integrated	0.0230932	34484	4.28939	0.0053704
rs7604885_A	vpTHA	video clips	0.0230929	34279	4.27657	0.00562728
rs7251_G	shellNAc	consciousness	0.0230853	34496	4.28867	0.00538234
rs6989793_A	lAMY	wm	0.0230843	34421	4.28383	0.00548053
rs4702_G	mAMY	conditioned	0.0230832	34496	4.28828	0.00538909
rs9398171_C	pCAU	sensation	0.023079	34278	4.27393	0.00568664
rs217310_T	shellNAc	demanding	0.0230777	34328	4.27682	0.00562388
rs140365013_A	shellNAc	verbal fluency	0.0230774	34491	4.28689	0.00541905
rs1540840_C	aCAU	anticipatory	0.0230767	29064	3.93507	0.0181721
rs11263770_A	aGP	motor	0.0230761	34326	4.27639	0.00563041
rs2914983_A	aHIP	feedback	0.0230736	34470	4.28489	0.00545983
rs645383_G	aHIP	maintaining	0.0230733	34464	4.28445	0.00546658
rs13107325_T	aPUT	autobiographical memory	0.0230731	34496	4.28641	0.00542853
rs6504163_C	aPUT	pointing	0.023073	33839	4.24537	0.00630249
rs2139054_A	vpTHA	spatial attention	0.0230724	34446	4.28317	0.00549472
rs71312200_T	pPUT	probability	0.0230711	34276	4.27234	0.00571689
rs12126806_T	aPUT	nogo	0.0230706	34324	4.27525	0.00565741
rs7604885_A	vpTHA	audio visual	0.0230703	34279	4.27239	0.00571636
rs7604885_A	vpTHA	audiovisual	0.0230703	34279	4.27239	0.00571636
rs8101499_A	pCAU	placebo	0.0230673	34472	4.28384	0.00548053
rs11263770_A	aGP	autonomic	0.0230668	34326	4.27467	0.00567148
rs9398171_C	aCAU	personal	0.0230629	34278	4.27094	0.00574644
rs2349487_T	dpTHA	self	0.023061	34270	4.27011	0.00576311
rs10781248_T	aCAU	reactivity	0.0230602	32906	4.1841	0.00787688
rs11076631_G	aPUT	view	0.0230601	34148	4.26233	0.00591956
rs9398171_C	vpTHA	prime	0.0230597	34278	4.27035	0.00575816
rs9398171_C	daTHA	values	0.0230584	34278	4.27011	0.00576311
rs12126806_T	aPUT	conflicting	0.0230583	34324	4.27296	0.00570511
rs7604885_A	pHIP	expressions	0.0230578	34279	4.27006	0.00576351
rs9398171_C	daTHA	sounds	0.0230578	34278	4.27	0.00576457
rs12126806_T	aPUT	placebo controlled	0.0230567	34324	4.27267	0.00571114
rs2914983_A	shellNAc	body	0.023054	34470	4.28124	0.00553782
rs13107325_T	pCAU	autobiographical	0.0230511	34496	4.28231	0.00551315
rs2914983_A	lAMY	mentalizing	0.0230488	34470	4.28027	0.00555843
rs12883788_T	daTHA	punishment	0.0230487	34187	4.26265	0.00591412
rs1540840_C	pCAU	believed	0.0230468	29064	3.92996	0.0184586
rs959071_T	aGP	economic	0.0230437	34346	4.27163	0.00573227
rs8084351_G	shellNAc	motor imagery	0.0230436	34484	4.28019	0.00555991
rs10559_G	pHIP	default mode	0.0230404	34467	4.27852	0.00559078
rs1540840_C	aCAU	threatening	0.0230401	29064	3.92882	0.0185218
rs2902858_C	mAMY	autobiographical memory	0.0230397	34463	4.27815	0.0055966
rs4936215_G	vpTHA	duration	0.0230394	33470	4.216	0.00702323
rs61928076_A	aHIP	written	0.0230378	34496	4.27984	0.00556778
rs12541_C	aPUT	money	0.0230373	33789	4.23567	0.00653651
rs140365013_A	pHIP	names	0.023035	34491	4.27901	0.00558514
rs8084351_G	shellNAc	contextual	0.0230345	34484	4.27849	0.00559078
rs140365013_A	pHIP	imitation	0.0230341	34491	4.27885	0.00558698
rs140365013_A	shellNAc	sequential	0.0230341	34491	4.27885	0.00558698
rs9398171_C	aCAU	encoded	0.0230337	34278	4.26555	0.00585054
rs3909258_C	daTHA	memory	0.0230331	34383	4.27196	0.00572455
rs1540840_C	pHIP	names	0.0230309	29064	3.92726	0.0186112
rs1790135_C	aGP	value	0.0230278	34486	4.27736	0.0056136
rs9398171_C	vpTHA	saccades	0.0230243	34278	4.26381	0.00588775
rs3810450_C	dpTHA	memory performance	0.0230213	34494	4.27666	0.00562565
rs7709645_C	pHIP	attending	0.0230212	34496	4.27676	0.00562457
rs2914983_A	shellNAc	food	0.0230147	34470	4.27393	0.00568664
rs1399551_T	vaTHA	object recognition	0.0230115	34475	4.27366	0.00569073
rs140365013_A	shellNAc	imitation	0.0230066	34491	4.27374	0.0056895
rs8084351_G	coreNAc	written	0.0230065	34484	4.27328	0.00569905
rs7604885_A	dpTHA	attention	0.0230063	34279	4.26053	0.00596088
rs61405217_C	pPUT	feelings	0.023006	34240	4.25804	0.00601597
rs75329315_G	pPUT	visual stimulus	0.0230049	34377	4.26634	0.00583535
rs4766428_T	aCAU	object	0.0230035	34068	4.24687	0.00626773
rs1540840_C	aCAU	preference	0.0230022	29064	3.92236	0.0189178
rs12943566_A	pPUT	sequence	0.0230019	34421	4.26852	0.00579342
rs13107325_T	dpTHA	attention task	0.0230016	34496	4.27312	0.00570235
rs13293831_T	aCAU	motion	0.0230013	34328	4.26265	0.00591412
rs959071_T	aPUT	prediction	0.0229926	34346	4.26215	0.00592364
rs4936215_G	daTHA	actions	0.0229907	33470	4.20709	0.0072612
rs2252865_T	aHIP	passive viewing	0.0229893	34496	4.27083	0.00574862
rs8101499_A	pCAU	spontaneous	0.0229846	34472	4.26847	0.00579342
rs140365013_A	dpTHA	memory	0.0229844	34491	4.26961	0.0057731
rs9398171_C	aCAU	economic	0.0229838	34278	4.25629	0.00605602
rs6989793_A	aPUT	appraisal	0.0229809	34421	4.26462	0.00587051
rs2914983_A	shellNAc	recognizing	0.0229806	34470	4.2676	0.00580754
rs9398171_C	aCAU	preferences	0.0229794	34278	4.25548	0.00607196
rs4936215_G	daTHA	conflict	0.0229783	33470	4.20481	0.00732275
rs2812599_C	aCAU	painful	0.0229759	34125	4.24533	0.00630249
rs653765_C	aPUT	verbs	0.0229753	34324	4.25758	0.00602598
rs8101499_A	aCAU	visual auditory	0.0229727	34472	4.26627	0.00583586
rs3909258_C	daTHA	visuospatial	0.0229724	34383	4.2607	0.00595714
rs13107325_T	mAMY	sentence	0.0229721	34496	4.26764	0.00580723
rs8101499_A	pCAU	discrimination	0.0229703	34472	4.26582	0.00584552
rs7604885_A	aPUT	speech perception	0.0229699	34279	4.25378	0.00611387
rs4936215_G	daTHA	tapping	0.0229693	33470	4.20318	0.00736991
rs13107325_T	aCAU	hand movements	0.0229669	34496	4.26667	0.00582831
rs12126806_T	aPUT	spatial attention	0.0229651	34324	4.25568	0.00606798
rs71312200_T	pPUT	actions	0.022963	34276	4.25231	0.00614524
rs1540840_C	shellNAc	decision	0.0229611	29064	3.91534	0.0193323
rs2299409_G	lAMY	maintenance	0.0229607	34396	4.25932	0.0059867
rs12943566_A	aGP	hands	0.0229585	34421	4.26046	0.00596131
rs8084351_G	pGP	long term	0.0229553	34484	4.26377	0.0058879
rs9398171_C	vpTHA	memories	0.0229526	34278	4.25052	0.00618849
rs61786047_A	vpTHA	associative	0.0229504	34398	4.25753	0.00602598
rs217310_T	dpTHA	head	0.0229503	34328	4.25319	0.00612782
rs9398171_C	dpTHA	integration	0.0229474	34278	4.24955	0.00620731
rs11685270_T	pHIP	planning	0.0229452	34482	4.26178	0.00593126
rs7604885_A	dpTHA	remember	0.0229396	34279	4.24817	0.00624017
rs7604885_A	dpTHA	position	0.0229387	34279	4.24801	0.00624332
rs13107325_T	shellNAc	visuo	0.0229385	34496	4.26139	0.00594021
rs8084351_G	coreNAc	personal	0.0229366	34484	4.2603	0.0059644
rs12541_C	aPUT	bias	0.022936	33789	4.21703	0.00699908
rs71312200_T	pCAU	intentional	0.0229353	34276	4.24719	0.00626319
rs1790135_C	aGP	orienting	0.0229344	34486	4.26002	0.0059702
rs76365544_C	aGP	emotional	0.0229326	34496	4.26029	0.0059644
rs1399551_T	aPUT	tools	0.0229325	34475	4.25898	0.00599505
rs8101499_A	aCAU	auditory	0.0229321	34472	4.25871	0.00600077
rs9569820_T	aCAU	sensation	0.0229287	33670	4.20826	0.00723128
rs7604885_A	dpTHA	associative	0.0229248	34279	4.24542	0.00630213
rs13107325_T	pHIP	rewards	0.0229207	34496	4.25809	0.00601539
rs3810450_C	dpTHA	episodic	0.0229205	34494	4.25791	0.00601865
rs1540840_C	aCAU	aversive	0.0229204	29064	3.90841	0.019747
rs8084351_G	pPUT	word pairs	0.0229166	34484	4.25658	0.00605018
rs13107325_T	aGP	personality traits	0.0229112	34496	4.25631	0.00605585
rs4702_G	mAMY	prediction	0.0229104	34496	4.25616	0.00605853
rs13107325_T	vpTHA	motivation	0.022908	34496	4.25572	0.00606749
rs9569820_T	aCAU	oriented	0.0229076	33670	4.20439	0.00733469
rs8084351_G	coreNAc	congruency	0.0229074	34484	4.25488	0.00608608
rs653765_C	shellNAc	effortful	0.0229052	34324	4.24457	0.00631997
rs8101499_A	aCAU	imitation	0.0229008	34472	4.2529	0.00613327
rs9607782_A	pHIP	spatial attention	0.0228984	33992	4.22273	0.00685868
rs1399551_T	aPUT	action	0.0228982	34475	4.2526	0.00613861
rs6989793_A	lAMY	combining	0.0228959	34421	4.24884	0.00622393
rs13107325_T	lAMY	choose	0.0228946	34496	4.25322	0.00612749
rs1540840_C	vpTHA	imagery	0.022894	29064	3.9039	0.0200301
rs10559_G	aHIP	coherence	0.0228926	34467	4.25107	0.00617464
rs12943566_A	pPUT	estimation	0.0228904	34421	4.24783	0.00624674
rs71312200_T	pPUT	grasping	0.0228902	34276	4.23883	0.00646283
rs4936215_G	daTHA	intelligence	0.0228883	33470	4.18833	0.00775633
rs76365544_C	aGP	social cognition	0.0228817	34496	4.25084	0.0061804
rs1540840_C	aCAU	memories	0.0228803	29064	3.90157	0.0201604
rs1540840_C	aCAU	judgments	0.0228783	29064	3.90123	0.0201747
rs9398171_C	vpTHA	expressions	0.0228778	34278	4.23665	0.00651512
rs1540840_C	aCAU	risky	0.022875	29064	3.90065	0.0202153
rs76365544_C	aGP	viewed	0.0228745	34496	4.24949	0.00620808
rs9398171_C	pGP	integrate	0.0228735	34278	4.23585	0.00653274
rs76365544_C	aPUT	combining	0.0228724	34496	4.2491	0.00621809
rs1399551_T	aPUT	selection	0.0228682	34475	4.24703	0.00626575
rs140365013_A	dpTHA	photographs	0.0228673	34491	4.24785	0.00624674
rs9925915_C	coreNAc	photographs	0.0228661	34490	4.24756	0.0062535
rs2299409_G	lAMY	saccades	0.0228647	34396	4.24152	0.0063943
rs8048039_A	pHIP	word form	0.0228631	33741	4.20063	0.00743049
rs8084351_G	coreNAc	movement	0.0228608	34484	4.24621	0.00628358
rs2812599_C	aCAU	categories	0.022859	34125	4.22372	0.00683443
rs12541_C	aPUT	head	0.0228568	33789	4.20247	0.00738531
rs2914983_A	shellNAc	memory performance	0.0228568	34470	4.2446	0.00631971
rs4702_G	aCAU	series	0.0228527	34496	4.24544	0.00630213
rs59971314_C	pHIP	navigation	0.0228514	34357	4.23664	0.00651512
rs61928076_A	aHIP	error	0.0228507	34496	4.24507	0.00630818
rs4936215_G	vpTHA	goal	0.0228472	33470	4.18081	0.00796483
rs10873538_G	vaTHA	actions	0.0228426	34338	4.23383	0.0065807
rs8101499_A	aCAU	order	0.0228422	34472	4.24201	0.00638238
rs653765_C	shellNAc	addition	0.0228407	34324	4.23262	0.00660978
rs9398171_C	aCAU	coherent	0.022838	34278	4.22928	0.00669542
rs653765_C	shellNAc	delay	0.0228358	34324	4.23171	0.00663358
rs10777187_T	aCAU	taste	0.0228356	32977	4.14781	0.00896948
rs10559_G	aPUT	valence	0.0228345	34467	4.24028	0.00642417
rs7604885_A	aHIP	memory tasks	0.0228309	34279	4.22803	0.0067237
rs2902858_C	mAMY	intentions	0.0228258	34463	4.23842	0.00647303
rs12126806_T	pPUT	spatial attention	0.0228236	34324	4.22945	0.00669174
rs8101499_A	aCAU	acoustic	0.0228226	34472	4.23836	0.00647387
rs140365013_A	dpTHA	cue	0.0228209	34491	4.23923	0.00645268
rs13293831_T	aCAU	limb	0.02282	34328	4.22902	0.00670064
rs59971314_C	dpTHA	thinking	0.0228183	34357	4.2305	0.00666452
rs11263770_A	aGP	eye	0.0228164	34326	4.22824	0.00671921
rs61405217_C	pGP	maintain	0.0228148	34240	4.22264	0.00686062
rs12126806_T	aPUT	associative	0.0228136	34324	4.22759	0.00673542
rs8101499_A	aCAU	distraction	0.0228124	34472	4.23647	0.00651918
rs7604885_A	daTHA	suppression	0.0228112	34279	4.22438	0.00681754
rs9398171_C	daTHA	audio visual	0.0228111	34278	4.2243	0.00681823
rs9398171_C	daTHA	audiovisual	0.0228111	34278	4.2243	0.00681823
rs8084351_G	pGP	emotional	0.0228082	34484	4.23642	0.00651957
rs6989793_A	daTHA	integrate	0.022806	34421	4.23215	0.00662219
rs9398171_C	daTHA	demanding	0.0228015	34278	4.22252	0.00686361
rs140365013_A	shellNAc	personal	0.0228	34491	4.23534	0.00654443
rs8101499_A	coreNAc	object	0.0227994	34472	4.23406	0.00657457
rs8084351_G	shellNAc	fluency	0.0227981	34484	4.23455	0.00656347
rs71312200_T	pPUT	gestures	0.0227932	34276	4.22085	0.00690682
rs1790135_C	aGP	placebo controlled	0.022793	34486	4.23374	0.00658177
rs8101499_A	aCAU	craving	0.0227924	34472	4.23276	0.0066065
rs8084351_G	aPUT	conditioned	0.0227902	34484	4.23308	0.00659786
rs2252865_T	aHIP	recognize	0.0227881	34496	4.23344	0.00658966
rs2914983_A	aHIP	auditory stimuli	0.0227872	34470	4.23168	0.00663369
rs8084351_G	shellNAc	biases	0.0227841	34484	4.23195	0.00662703
rs8084351_G	aPUT	angry	0.0227824	34484	4.23164	0.00663395
rs7604885_A	aPUT	primary motor	0.0227791	34279	4.21843	0.00696723
rs76365544_C	aGP	emotional information	0.0227758	34496	4.23115	0.0066469
rs71312200_T	pPUT	congruency	0.0227755	34276	4.21757	0.00698615
rs708228_T	pCAU	spatial	0.0227701	34482	4.22924	0.00669568
rs217310_T	dpTHA	neutral faces	0.022769	34328	4.21957	0.00693918
rs9398171_C	pGP	words	0.0227674	34278	4.2162	0.00701876
rs3810450_C	dpTHA	category	0.0227664	34494	4.22927	0.00669542
rs6989793_A	aPUT	memory	0.0227644	34421	4.22442	0.00681687
rs2902858_C	mAMY	verb	0.0227626	34463	4.22666	0.00675984
rs4702_G	aHIP	word form	0.0227602	34496	4.22825	0.00671921
rs2970610_T	shellNAc	cues	0.022759	34471	4.2265	0.00676311
rs3909258_C	vaTHA	game	0.0227587	34383	4.22104	0.00690302
rs76365544_C	pGP	emotion regulation	0.0227558	34496	4.22743	0.00673852
rs8084351_G	pGP	punishment	0.0227543	34484	4.22642	0.00676467
rs8101499_A	pCAU	actions	0.0227528	34472	4.22541	0.00679327
rs10559_G	aPUT	threat	0.0227515	34467	4.22486	0.00680681
rs61405217_C	pGP	empathy	0.0227478	34240	4.21023	0.00718165
rs12126806_T	pPUT	feedback	0.0227475	34324	4.21534	0.00703717
rs2189336_A	pPUT	imitation	0.0227467	33806	4.18325	0.00790042
rs61405217_C	pPUT	consciousness	0.0227458	34240	4.20987	0.00718969
rs140365013_A	dpTHA	context	0.0227424	34491	4.22463	0.00681138
rs4766428_T	aCAU	verbal	0.022741	34068	4.19838	0.00748888
rs8084351_G	aPUT	anger	0.0227393	34484	4.22363	0.0068361
rs3909258_C	vaTHA	anticipatory	0.0227379	34383	4.21718	0.00699489
rs2189336_A	pPUT	visual motion	0.0227377	33806	4.1816	0.00794361
rs11076631_G	mAMY	maintained	0.0227367	34148	4.20251	0.00738524
rs4702_G	mAMY	timing	0.0227316	34496	4.22294	0.00685438
rs4702_G	aGP	object	0.0227308	34496	4.22279	0.00685768
rs8084351_G	shellNAc	integrate	0.0227263	34484	4.22121	0.00689932
rs8084351_G	aPUT	preferential	0.0227254	34484	4.22104	0.00690302
rs1540840_C	shellNAc	retention	0.0227227	29064	3.87467	0.021913
rs7604885_A	daTHA	capture	0.0227211	34279	4.20769	0.00724506
rs3810450_C	dpTHA	memory	0.02272	34494	4.22066	0.00691126
rs7604885_A	vpTHA	language comprehension	0.0227158	34279	4.2067	0.00726815
rs13107325_T	vaTHA	visual field	0.0227121	34496	4.21931	0.00694549
rs1399551_T	aHIP	memory performance	0.022712	34475	4.21801	0.00697651
rs13107325_T	aCAU	effort	0.0227112	34496	4.21915	0.0069496
rs13107325_T	dpTHA	letters	0.0227109	34496	4.21909	0.00695048
rs11076631_G	shellNAc	photographs	0.0227092	34148	4.19744	0.00751318
rs2914983_A	lAMY	spatial temporal	0.0227073	34470	4.21682	0.0070035
rs140365013_A	coreNAc	stroop task	0.0227066	34491	4.21798	0.00697651
rs140365013_A	dpTHA	space	0.0227038	34491	4.21746	0.00698779
rs653765_C	aPUT	choice	0.0227037	34324	4.20721	0.0072586
rs76365544_C	pHIP	effort	0.0227025	34496	4.21752	0.00698673
rs61952922_G	dpTHA	words	0.0227009	34367	4.20934	0.00720482
rs8101499_A	pCAU	hand movements	0.0226998	34472	4.21556	0.00703367
rs11076631_G	shellNAc	lexical decision	0.0226988	34148	4.19552	0.00756319
rs10935184_C	pPUT	contexts	0.0226965	34496	4.21641	0.00701293
rs1540840_C	aCAU	arousal	0.022694	29064	3.86977	0.0222259
rs12126806_T	aPUT	maintained	0.0226931	34324	4.20524	0.00731
rs10935184_C	pPUT	space	0.0226914	34496	4.21545	0.0070358
rs9398171_C	coreNAc	recognized	0.0226912	34278	4.20209	0.00739291
rs4936215_G	dpTHA	goal directed	0.0226899	33470	4.15202	0.00884098
rs1399551_T	aPUT	secondary somatosensory	0.0226895	34475	4.21383	0.00707791
rs6989793_A	mAMY	memory tasks	0.0226868	34421	4.21001	0.00718654
rs1540840_C	dpTHA	short term	0.0226861	29064	3.86843	0.0223057
rs2299409_G	lAMY	sound	0.0226857	34396	4.20829	0.00723085
rs10559_G	aPUT	contexts	0.0226853	34467	4.21255	0.00711475
rs4702_G	lAMY	sexual	0.0226847	34496	4.21421	0.00706743
rs4766428_T	aCAU	cued	0.0226788	34068	4.18691	0.00779733
rs4936215_G	vaTHA	word recognition	0.0226778	33470	4.14981	0.00890992
rs653765_C	aPUT	choices	0.0226766	34324	4.20219	0.00739046
rs8084351_G	pPUT	empathy	0.0226761	34484	4.21188	0.00713405
rs4766428_T	aCAU	naming	0.0226757	34068	4.18633	0.00781365
rs11076631_G	shellNAc	remember	0.0226753	34148	4.19116	0.00767718
rs12943566_A	pPUT	motor	0.0226743	34421	4.20769	0.00724506
rs11263770_A	pPUT	sensory motor	0.022674	34326	4.20183	0.00739711
rs11263770_A	aGP	movements	0.0226731	34326	4.20167	0.00740146
rs7599488_T	coreNAc	visual stimuli	0.0226728	34496	4.212	0.00713135
rs76365544_C	mAMY	emotional responses	0.0226717	34496	4.21179	0.0071361
rs8101499_A	pCAU	body	0.0226672	34472	4.2095	0.00720051
rs8101499_A	pCAU	finger tapping	0.0226642	34472	4.20894	0.0072134
rs217310_T	dpTHA	economic	0.0226611	34328	4.19957	0.00745928
rs8084351_G	coreNAc	memory load	0.0226608	34484	4.20904	0.00721162
rs4766428_T	aCAU	effort	0.0226586	34068	4.18317	0.00790073
rs11076631_G	shellNAc	head	0.0226571	34148	4.18779	0.00777313
rs1790135_C	aGP	delay	0.022657	34486	4.20846	0.00722605
rs2299409_G	lAMY	recognizing	0.0226564	34396	4.20284	0.00737745
rs140365013_A	aCAU	conflicting	0.0226563	34491	4.20864	0.00722128
rs653765_C	aPUT	retrieval	0.0226548	34324	4.19814	0.00749588
rs9398171_C	aCAU	motivation	0.0226527	34278	4.19495	0.0075759
rs8084351_G	aPUT	expectation	0.0226498	34484	4.207	0.00726181
rs6989793_A	aPUT	conflict	0.0226486	34421	4.20293	0.00737551
rs7604885_A	aPUT	index finger	0.0226481	34279	4.19415	0.00759535
rs9398171_C	dpTHA	video clips	0.0226467	34278	4.19383	0.00760382
rs4702_G	mAMY	conditioning	0.0226443	34496	4.2067	0.00726815
rs2902858_C	mAMY	position	0.0226438	34463	4.2046	0.00732832
rs1540840_C	pHIP	category	0.0226427	29064	3.86102	0.0228228
rs11263770_A	aGP	speech	0.0226385	34326	4.19526	0.00756744
rs8101499_A	aCAU	vocal	0.0226343	34472	4.20338	0.00736372
rs2299409_G	pHIP	rewards	0.0226338	34396	4.19865	0.00748179
rs71312200_T	pPUT	preparatory	0.0226335	34276	4.19126	0.00767617
rs4766428_T	aCAU	repetitive	0.0226329	34068	4.17841	0.00803886
rs9398171_C	daTHA	mood	0.0226297	34278	4.19068	0.00769054
rs2299409_G	lAMY	empathic	0.0226281	34396	4.19759	0.00750987
rs7604885_A	aPUT	planning	0.0226262	34279	4.1901	0.00770589
rs13107325_T	aPUT	objects	0.0226241	34496	4.20294	0.00737551
rs7604885_A	dpTHA	economic	0.022623	34279	4.1895	0.00772305
rs7681616_A	vaTHA	expressions	0.0226227	34094	4.17813	0.00804702
rs140365013_A	shellNAc	flexibility	0.0226222	34491	4.2023	0.00738842
rs1399551_T	aPUT	visuo	0.0226221	34475	4.20131	0.00741239
rs8101499_A	aCAU	somatosensory	0.0226213	34472	4.20097	0.00742155
rs1540840_C	pPUT	articulatory	0.0226202	29064	3.85718	0.0230911
rs2299409_G	lAMY	prospective	0.0226189	34396	4.19588	0.0075527
rs7604885_A	dpTHA	estimation	0.0226185	34279	4.18867	0.00774657
rs12541_C	aPUT	nouns	0.0226177	33789	4.15847	0.00864345
rs2299409_G	lAMY	empathy	0.0226163	34396	4.1954	0.0075651
rs1540840_C	aCAU	anger	0.0226115	29064	3.8557	0.023182
rs13107325_T	aCAU	probabilistic	0.0226112	34496	4.20055	0.00743203
rs4702_G	lAMY	spatiotemporal	0.0226105	34496	4.20041	0.00743558
rs7604885_A	pHIP	overt	0.022609	34279	4.1869	0.00779733
rs13107325_T	aCAU	movements	0.0226089	34496	4.20012	0.00744263
rs140365013_A	coreNAc	self reported	0.0226075	34491	4.19956	0.00745928
rs7604885_A	daTHA	distance	0.0226074	34279	4.18662	0.00780527
rs12126806_T	pPUT	calculation	0.0226044	34324	4.1888	0.00774391
rs8101499_A	aCAU	tools	0.0226034	34472	4.19765	0.00750871
rs12943566_A	pPUT	integrating	0.0226031	34421	4.19448	0.00758627
rs11076631_G	shellNAc	verbal working	0.022602	34148	4.1776	0.00806233
rs4936215_G	vpTHA	planning	0.0226011	33470	4.13576	0.00935157
rs8084351_G	coreNAc	feeling	0.022601	34484	4.19794	0.00750177
rs8084351_G	aPUT	moral	0.0226002	34484	4.19778	0.00750602
rs9398171_C	daTHA	learned	0.0225985	34278	4.1849	0.00785325
rs7604885_A	vpTHA	fear	0.022598	34279	4.18487	0.00785325
rs10781248_T	aCAU	choices	0.0225977	32906	4.10015	0.010585
rs8101499_A	aCAU	switch	0.0225965	34472	4.19636	0.0075399
rs13107325_T	pGP	gambling	0.0225933	34496	4.19723	0.00751814
rs61786047_A	daTHA	cued	0.0225929	34398	4.19119	0.00767695
rs9398171_C	vpTHA	form	0.0225922	34278	4.18374	0.00788687
rs13107325_T	lAMY	conflicting	0.0225921	34496	4.197	0.00752424
rs140365013_A	aCAU	biased	0.022592	34491	4.19669	0.00753169
rs8084351_G	coreNAc	syntactic	0.02259	34484	4.19589	0.0075527
rs8084351_G	shellNAc	threat	0.0225876	34484	4.19543	0.0075651
rs9487653_A	pGP	social cognition	0.022587	34377	4.18881	0.00774391
rs8084351_G	shellNAc	predictions	0.0225864	34484	4.19521	0.00756815
rs217310_T	dpTHA	expectations	0.0225857	34328	4.18558	0.00783557
rs4936215_G	daTHA	retention	0.022585	33470	4.13282	0.00944487
rs4936215_G	daTHA	voluntary	0.0225813	33470	4.13213	0.00946801
rs10559_G	aHIP	conceptual	0.0225812	34467	4.19322	0.00762082
rs13107325_T	pCAU	selectivity	0.0225793	34496	4.19463	0.00758384
rs4936215_G	vpTHA	sequence	0.0225786	33470	4.13163	0.00948436
rs59498392_G	dpTHA	spatial information	0.0225765	34451	4.19137	0.00767387
rs12126806_T	aPUT	languages	0.0225716	34324	4.18273	0.00791097
rs1399551_T	aPUT	preparatory	0.0225712	34475	4.19185	0.00766078
rs10781248_T	shellNAc	combinations	0.0225695	32906	4.09503	0.010772
rs8084351_G	aPUT	emotional information	0.0225679	34484	4.19177	0.00766234
rs13107325_T	pCAU	categories	0.0225671	34496	4.19236	0.00764712
rs13107325_T	aGP	motivation	0.022566	34496	4.19215	0.00765237
rs9398171_C	vpTHA	learn	0.0225641	34278	4.17853	0.00803557
rs10935184_C	pPUT	episodic	0.0225633	34496	4.19164	0.00766584
rs13293831_T	aCAU	tool	0.022561	34328	4.181	0.00796117
rs217310_T	dpTHA	matching	0.0225609	34328	4.18098	0.00796117
rs221902_G	shellNAc	anxiety	0.0225608	34357	4.18274	0.00791097
rs7604885_A	pHIP	responsiveness	0.0225587	34279	4.17759	0.00806233
rs217310_T	shellNAc	dorsal attention	0.0225557	34328	4.18002	0.00799125
rs7604885_A	pHIP	space	0.0225511	34279	4.17618	0.00810508
rs7779548_A	vpTHA	decision task	0.0225488	33586	4.13334	0.00942932
rs1399551_T	aPUT	automatic	0.022548	34475	4.18752	0.00777856
rs76365544_C	aGP	predictions	0.0225416	34496	4.18761	0.00777652
rs7604885_A	dpTHA	arousal	0.0225413	34279	4.17436	0.00815443
rs10559_G	aHIP	visual auditory	0.0225383	34467	4.18525	0.00784349
rs61928076_A	aHIP	imitation	0.0225373	34496	4.18681	0.00779957
rs140365013_A	shellNAc	motor imagery	0.0225365	34491	4.18636	0.00781302
rs1540840_C	aCAU	disgust	0.0225335	29064	3.84239	0.0241339
rs1790135_C	aGP	motivation	0.0225334	34486	4.18548	0.00783725
rs9545047_C	lAMY	recollection	0.0225323	34433	4.18206	0.00792974
rs653765_C	lAMY	suppression	0.0225315	34324	4.17529	0.00813313
rs7575796_G	vaTHA	visual stimuli	0.0225285	33314	4.11285	0.0101288
rs13107325_T	pGP	shifts	0.0225272	34496	4.18494	0.00785308
rs140365013_A	coreNAc	choices	0.0225249	34491	4.18421	0.00787298
rs2299409_G	aHIP	face recognition	0.0225205	34396	4.17762	0.00806233
rs61928076_A	pCAU	illusion	0.0225203	34496	4.18367	0.00788829
rs71312200_T	pPUT	movements	0.0225178	34276	4.16983	0.00829581
rs9398171_C	dpTHA	feelings	0.0225176	34278	4.16992	0.00829334
rs13107325_T	shellNAc	intentions	0.022517	34496	4.18304	0.00790377
rs4702_G	aPUT	heard	0.0225145	34496	4.18259	0.00791504
rs6938026_G	vpTHA	familiarity	0.0225138	34371	4.17486	0.00814577
rs12126806_T	aPUT	hands	0.0225128	34324	4.17182	0.00823555
rs76365544_C	pHIP	motor	0.0225115	34496	4.18203	0.00792992
rs7604885_A	aHIP	multisensory	0.0225045	34279	4.16755	0.00836575
rs9398171_C	dpTHA	auditory	0.0225019	34278	4.167	0.00838499
rs1399551_T	aPUT	spatial temporal	0.0224968	34475	4.17801	0.00805016
rs1540840_C	aCAU	flexible	0.0224955	29064	3.8359	0.0246063
rs59971314_C	dpTHA	learned	0.0224928	34357	4.17012	0.00828688
rs8084351_G	pPUT	picture	0.0224905	34484	4.1774	0.00806827
rs12126806_T	vaTHA	articulatory	0.0224898	34324	4.16755	0.00836575
rs8101499_A	aCAU	movements	0.022489	34472	4.17639	0.00809863
rs8084351_G	aCAU	goal directed	0.0224858	34484	4.17652	0.00809463
rs2812599_C	aCAU	social interaction	0.0224856	34125	4.15469	0.00875656
rs4702_G	lAMY	voluntary	0.0224855	34496	4.17719	0.00807364
rs1399551_T	aPUT	target detection	0.0224837	34475	4.17559	0.00812436
rs71312200_T	pPUT	integrate	0.0224827	34276	4.16333	0.00849993
rs11263770_A	aGP	hand	0.022481	34326	4.16606	0.00841119
rs9398171_C	aCAU	valence	0.0224805	34278	4.16304	0.00850687
rs7604885_A	dpTHA	orientation	0.0224803	34279	4.16306	0.00850687
rs8084351_G	pPUT	suppression	0.0224798	34484	4.17541	0.00812968
rs8101499_A	pCAU	predicting	0.0224796	34472	4.17463	0.00815125
rs1790135_C	shellNAc	familiar	0.0224781	34486	4.17521	0.00813489
rs8084351_G	aPUT	personality traits	0.0224762	34484	4.17474	0.00814898
rs13293831_T	aCAU	letters	0.0224759	34328	4.16522	0.00843626
rs71312200_T	pPUT	selection	0.022475	34276	4.16189	0.00854003
rs7604885_A	aPUT	integrating	0.0224743	34279	4.16196	0.00853948
rs76365544_C	pGP	neutral faces	0.0224715	34496	4.17459	0.0081515
rs3810450_C	dpTHA	default mode	0.0224714	34494	4.17444	0.00815443
rs2252865_T	aHIP	conditioned	0.0224708	34496	4.17446	0.00815443
rs4702_G	dpTHA	languages	0.0224703	34496	4.17436	0.00815443
rs13107325_T	lAMY	anticipatory	0.0224686	34496	4.17404	0.008164
rs140365013_A	coreNAc	reward	0.022468	34491	4.17364	0.00817741
rs4766428_T	aCAU	capacity	0.0224679	34068	4.14794	0.00896687
rs6989793_A	lAMY	integrate	0.0224677	34421	4.16935	0.00830942
rs13107325_T	aCAU	visual motion	0.0224661	34496	4.17359	0.0081783
rs12126806_T	pPUT	oral	0.0224633	34324	4.16264	0.00851788
rs9398171_C	shellNAc	distance	0.022463	34278	4.15981	0.00860585
rs1540840_C	aCAU	preferences	0.0224606	29064	3.82996	0.0250465
rs9398171_C	vpTHA	color	0.0224596	34278	4.15916	0.0086243
rs71312200_T	pPUT	numbers	0.0224567	34276	4.15851	0.00864342
rs7604885_A	pHIP	acoustic	0.022454	34279	4.15818	0.00865071
rs2189336_A	pPUT	congruency	0.0224539	33806	4.12938	0.00955566
rs2902858_C	mAMY	automated	0.0224539	34463	4.16931	0.00830965
rs7604885_A	aPUT	motor control	0.022452	34279	4.15782	0.00866355
rs653765_C	aPUT	visual stimulus	0.0224518	34324	4.16051	0.00858598
rs4766428_T	pCAU	binding	0.0224515	34068	4.14491	0.00904993
rs7604885_A	aPUT	intentional	0.0224501	34279	4.15747	0.00867485
rs10873538_G	vaTHA	stroop task	0.0224476	34338	4.16058	0.00858442
rs9398171_C	vpTHA	detect	0.0224474	34278	4.15691	0.00869336
rs12126806_T	aPUT	calculation	0.0224473	34324	4.15968	0.0086087
rs3810450_C	dpTHA	remembering	0.0224458	34494	4.16969	0.00829985
rs10935184_C	pPUT	autobiographical memory	0.0224437	34496	4.16942	0.00830795
rs9925915_C	daTHA	contextual	0.0224415	34490	4.16865	0.00833214
rs9398171_C	dpTHA	error	0.0224413	34278	4.15578	0.0087311
rs9398171_C	daTHA	emotional	0.0224378	34278	4.15512	0.00874479
rs13107325_T	coreNAc	delay	0.022437	34496	4.16818	0.00834621
rs9398171_C	pGP	touch	0.022437	34278	4.15498	0.00874837
rs10935184_C	aCAU	competing	0.0224303	34496	4.16694	0.00838626
rs13107325_T	dpTHA	intelligence	0.0224269	34496	4.1663	0.00840483
rs4936215_G	daTHA	solving	0.0224259	33470	4.10369	0.0104516
rs8084351_G	aPUT	neutral stimuli	0.0224257	34484	4.16535	0.00843255
rs1540840_C	daTHA	motor control	0.0224256	29064	3.82398	0.025504
rs653765_C	shellNAc	auditory stimuli	0.0224246	34324	4.15548	0.00873716
rs4766428_T	aCAU	anxiety	0.0224228	34068	4.13961	0.00921964
rs10781248_T	coreNAc	retrieved	0.0224206	32906	4.06801	0.0117807
rs1540840_C	pHIP	distractor	0.022418	29064	3.82269	0.025603
rs11076631_G	shellNAc	semantic	0.0224156	34148	4.14314	0.00910307
rs7604885_A	pHIP	gaze	0.0224143	34279	4.15083	0.00887973
rs3810450_C	dpTHA	faces	0.022412	34494	4.16342	0.0084985
rs2970610_T	shellNAc	insight	0.022412	34471	4.16201	0.00853849
rs2238304_T	pPUT	self	0.0224115	34333	4.15359	0.00879277
rs221902_G	shellNAc	imitation	0.0224115	34357	4.15503	0.00874717
rs4702_G	mAMY	preferences	0.0224101	34496	4.16317	0.00850476
rs13107325_T	dpTHA	identification	0.0224077	34496	4.16273	0.00851557
rs9925915_C	daTHA	shifts	0.0224053	34490	4.16192	0.00853975
rs13107325_T	pCAU	matching task	0.0224026	34496	4.16178	0.00854332
rs1399551_T	aPUT	spatial	0.0224012	34475	4.16025	0.00859399
rs7604885_A	aPUT	tactile	0.0224001	34279	4.14821	0.00895988
rs140365013_A	coreNAc	autobiographical	0.0224	34491	4.161	0.00857054
rs9398171_C	coreNAc	pictures	0.0223985	34278	4.14786	0.00896882
rs7604885_A	aPUT	attend	0.0223977	34279	4.14776	0.00896968
rs4702_G	aPUT	motor response	0.0223956	34496	4.16047	0.0085864
rs8084351_G	shellNAc	size	0.0223933	34484	4.15934	0.00862062
rs217310_T	pCAU	reasoning	0.022393	34328	4.14986	0.00890992
rs71312200_T	pPUT	sequence	0.0223906	34276	4.14626	0.00901559
rs11076631_G	shellNAc	recognition memory	0.0223898	34148	4.13837	0.00926028
rs4936215_G	vaTHA	recognition task	0.0223898	33470	4.09707	0.0107055
rs9925915_C	coreNAc	sustained	0.0223884	34490	4.15879	0.00863545
rs9398171_C	vpTHA	place	0.0223878	34278	4.14586	0.00902221
rs2914983_A	shellNAc	conceptual	0.0223859	34470	4.15711	0.00868642
rs10781248_T	coreNAc	spatial temporal	0.0223859	32906	4.06169	0.0120366
rs959071_T	pGP	social interactions	0.0223818	34346	4.14887	0.00894214
rs4936215_G	dpTHA	predictions	0.0223812	33470	4.09551	0.0107575
rs13107325_T	pCAU	visual word	0.0223805	34496	4.15768	0.00866782
rs1399551_T	vaTHA	attending	0.0223786	34475	4.15605	0.00872283
rs76365544_C	pHIP	word form	0.0223784	34496	4.15729	0.00868068
rs12126806_T	aPUT	prospective	0.0223752	34324	4.14632	0.00901504
rs7604885_A	aPUT	movements	0.0223741	34279	4.14339	0.00909598
rs12943566_A	pPUT	speech production	0.022372	34421	4.15157	0.00885496
rs7604885_A	daTHA	successful	0.0223708	34279	4.14277	0.0091143
rs12126806_T	aPUT	pitch	0.0223705	34324	4.14544	0.00903178
rs7599488_T	coreNAc	motor	0.0223701	34496	4.15573	0.0087311
rs10781248_T	aPUT	automatic	0.0223678	32906	4.05842	0.0121659
rs8101499_A	pCAU	repeated	0.0223669	34472	4.1537	0.00878963
rs7604885_A	daTHA	anxiety	0.0223652	34279	4.14175	0.00914821
rs217310_T	shellNAc	learned	0.0223645	34328	4.14457	0.00906005
rs1399551_T	daTHA	speed	0.022361	34475	4.15278	0.00881888
rs71312200_T	pPUT	term memory	0.0223598	34276	4.14056	0.00918445
rs6989793_A	aPUT	learning	0.0223597	34421	4.14928	0.0089269
rs217310_T	dpTHA	flexible	0.0223586	34328	4.14347	0.00909361
rs71312200_T	pPUT	eye	0.0223585	34276	4.14032	0.00919331
rs10559_G	aPUT	predict	0.0223576	34467	4.15167	0.00885182
rs2238304_T	aGP	values	0.0223559	34333	4.14329	0.00909801
rs13107325_T	aCAU	identity	0.0223559	34496	4.15311	0.00880833
rs13107325_T	aGP	painful	0.0223515	34496	4.15228	0.00883432
rs1540840_C	aCAU	oddball	0.0223509	29064	3.81124	0.026524
rs4936215_G	vpTHA	suffering	0.0223497	33470	4.08974	0.0109621
rs1399551_T	aPUT	visual	0.0223471	34475	4.15021	0.00889874
rs11076631_G	shellNAc	hearing	0.022346	34148	4.13027	0.00952874
rs2189336_A	pPUT	switch	0.0223458	33806	4.1095	0.0102433
rs76365544_C	pGP	reactivity	0.0223458	34496	4.15123	0.00886715
rs653765_C	shellNAc	aversive	0.0223456	34324	4.14083	0.00917586
rs9398171_C	daTHA	social	0.0223441	34278	4.13776	0.00928173
rs1540840_C	aCAU	automated	0.022344	29064	3.81006	0.0266104
rs959071_T	aPUT	errors	0.0223437	34346	4.14179	0.00914742
rs3909258_C	pHIP	detection task	0.0223382	34383	4.14301	0.00910688
rs2914983_A	shellNAc	personality traits	0.0223374	34470	4.1481	0.00896321
rs140365013_A	shellNAc	search	0.0223372	34491	4.14933	0.00892607
rs653765_C	shellNAc	decisions	0.0223348	34324	4.13883	0.00924387
rs8084351_G	coreNAc	recollection	0.0223338	34484	4.14828	0.00895911
rs6989793_A	mAMY	term memory	0.0223338	34421	4.14449	0.0090624
rs653765_C	shellNAc	valuable	0.0223285	34324	4.13765	0.00928423
rs10559_G	aPUT	videos	0.0223248	34467	4.14558	0.00902828
rs8084351_G	pGP	money	0.0223248	34484	4.14659	0.00900797
rs1399551_T	aPUT	estimation	0.0223225	34475	4.14563	0.00902814
rs13107325_T	pCAU	thinking	0.02232	34496	4.14644	0.00901241
rs59971314_C	dpTHA	rewards	0.0223197	34357	4.13802	0.00927253
rs12126806_T	pPUT	motor response	0.0223186	34324	4.13583	0.00935015
rs8084351_G	coreNAc	sensations	0.0223186	34484	4.14544	0.00903178
rs1540840_C	aCAU	syntactic	0.0223182	29064	3.80565	0.0269431
rs76365544_C	pHIP	conditioning	0.0223176	34496	4.14598	0.00901951
rs4702_G	mAMY	expression	0.0223174	34496	4.14595	0.0090197
rs1540840_C	aCAU	predicted	0.022317	29064	3.80545	0.0269575
rs76365544_C	pHIP	facial	0.0223156	34496	4.14561	0.00902814
rs8101499_A	pCAU	hands	0.022315	34472	4.14405	0.00907761
rs2914983_A	shellNAc	spatial attention	0.022314	34470	4.14375	0.0090857
rs7604885_A	dpTHA	space	0.0223138	34279	4.13222	0.00946565
rs9398171_C	coreNAc	motivation	0.0223132	34278	4.13204	0.00946916
rs4936215_G	dpTHA	distractor	0.022313	33470	4.08302	0.0112097
rs4702_G	lAMY	depth	0.0223101	34496	4.14459	0.00906005
rs13293831_T	aCAU	verbal working	0.0223084	34328	4.13417	0.00940235
rs653765_C	shellNAc	motivation	0.022306	34324	4.13348	0.00942548
rs1540840_C	aCAU	economic	0.022305	29064	3.80341	0.027109
rs71312200_T	pPUT	eye field	0.0223001	34276	4.1295	0.00955251
rs578470_C	aHIP	learned	0.0222982	34354	4.13384	0.00941355
rs7599488_T	coreNAc	sustained	0.0222966	34496	4.14208	0.00913898
rs12126806_T	aPUT	covert	0.0222961	34324	4.13165	0.00948397
rs13107325_T	pCAU	repetitive	0.0222937	34496	4.14155	0.00915499
rs9398171_C	aCAU	attention task	0.0222916	34278	4.12805	0.00960041
rs140365013_A	pCAU	semantic	0.0222858	34491	4.13978	0.00921364
rs4936215_G	daTHA	finger tapping	0.0222847	33470	4.07783	0.0114127
rs4936215_G	vpTHA	finger	0.0222835	33470	4.07762	0.0114204
rs8084351_G	aPUT	food	0.0222835	34484	4.13893	0.00924153
rs4702_G	aPUT	probe	0.0222823	34496	4.13942	0.0092252
rs2914983_A	mAMY	feeling	0.0222815	34470	4.13771	0.00928265
rs9398171_C	aCAU	eye fields	0.0222795	34278	4.1258	0.00967413
rs13107325_T	pPUT	risky	0.0222786	34496	4.13874	0.00924649
rs7604885_A	pHIP	viewed	0.0222785	34279	4.12567	0.009678
rs959071_T	pGP	salience	0.0222754	34346	4.12913	0.00956172
rs1540840_C	dpTHA	rules	0.0222752	29064	3.79833	0.0274908
rs2190873_T	daTHA	head	0.0222735	34025	4.10943	0.0102449
rs9398171_C	aCAU	novel	0.0222682	34278	4.12371	0.00974359
rs1540840_C	daTHA	moving	0.0222673	29064	3.79698	0.0275953
rs12126806_T	aPUT	maintain	0.0222668	34324	4.12622	0.00966047
rs1540840_C	daTHA	object recognition	0.0222667	29064	3.79688	0.0276024
rs59971314_C	dpTHA	navigation	0.0222664	34357	4.12812	0.00959823
rs10559_G	aPUT	personality	0.0222648	34467	4.13443	0.00939502
rs8101499_A	aCAU	arm	0.0222615	34472	4.13411	0.00940369
rs12883788_T	daTHA	sounds	0.022259	34187	4.11653	0.00999549
rs7604885_A	aHIP	heard	0.022256	34279	4.1215	0.00982181
rs498591_T	pCAU	associations	0.0222551	33994	4.10417	0.010435
rs653765_C	shellNAc	spatiotemporal	0.0222547	34324	4.12396	0.00973613
rs9398171_C	dpTHA	motion	0.0222544	34278	4.12115	0.00983471
rs10559_G	aHIP	picture	0.022253	34467	4.13224	0.00946565
rs71312200_T	pPUT	stimulus driven	0.0222529	34276	4.12075	0.00984934
rs2914983_A	shellNAc	movements	0.0222468	34470	4.13127	0.00949567
rs217310_T	dpTHA	photographs	0.0222467	34328	4.12273	0.00978011
rs13107325_T	pGP	auditory visual	0.0222464	34496	4.13275	0.00944616
rs2299409_G	lAMY	decision	0.0222464	34396	4.12675	0.00964104
rs653765_C	aPUT	rewards	0.0222457	34324	4.1223	0.00979502
rs7251_G	coreNAc	rotation	0.0222426	34496	4.13205	0.00946916
rs2189336_A	pPUT	short term	0.022239	33806	4.08984	0.0109598
rs4936215_G	daTHA	numerical	0.0222379	33470	4.06926	0.0117325
rs140365013_A	shellNAc	numbers	0.0222377	34491	4.13084	0.00950817
rs13107325_T	aGP	memory load	0.0222368	34496	4.13096	0.00950616
rs9398171_C	vpTHA	distress	0.0222366	34278	4.11785	0.0099483
rs2914983_A	shellNAc	foot	0.0222364	34470	4.12933	0.0095562
rs140365013_A	pCAU	work	0.0222359	34491	4.13049	0.00952142
rs9398171_C	coreNAc	detection	0.0222347	34278	4.1175	0.00995889
rs6461561_C	aHIP	automatic	0.0222343	33888	4.09393	0.0108113
rs1540840_C	daTHA	match	0.0222341	29064	3.79131	0.028064
rs4702_G	lAMY	somatosensory	0.022234	34496	4.13044	0.00952273
rs8084351_G	coreNAc	emotion regulation	0.022233	34484	4.12953	0.00955189
rs11076631_G	mAMY	maintenance	0.0222328	34148	4.10933	0.0102485
rs2299409_G	lAMY	maintained	0.0222327	34396	4.12422	0.00972744
rs12541_C	aPUT	coherence	0.0222321	33789	4.08755	0.011039
rs12541_C	aPUT	contextual	0.0222319	33789	4.0875	0.0110402
rs9545047_C	mAMY	term memory	0.0222315	34433	4.12621	0.00966047
rs3810450_C	dpTHA	success	0.02223	34494	4.12958	0.00955189
rs12943566_A	pPUT	voluntary	0.0222293	34421	4.12509	0.00969814
rs76365544_C	pHIP	hand movements	0.0222293	34496	4.12957	0.00955189
rs76365544_C	aGP	fearful	0.0222292	34496	4.12955	0.00955189
rs10559_G	aPUT	choose	0.0222279	34467	4.12757	0.00961394
rs13107325_T	daTHA	self	0.022225	34496	4.12878	0.00957402
rs4936215_G	daTHA	forms	0.0222229	33470	4.06651	0.0118402
rs653765_C	aPUT	expectancy	0.02222	34324	4.11753	0.00995889
rs1540840_C	aPUT	conditioned	0.022217	29064	3.78839	0.0283117
rs6989793_A	pPUT	voice	0.0222162	34421	4.12264	0.0097815
rs4766428_T	aCAU	voice	0.0222155	34068	4.10133	0.0105391
rs10935184_C	pPUT	expression	0.0222155	34496	4.12701	0.00963426
rs4702_G	lAMY	finger tapping	0.0222153	34496	4.12696	0.00963515
rs8101499_A	aCAU	pitch	0.0222143	34472	4.12536	0.00968996
rs8084351_G	pPUT	memory load	0.0222128	34484	4.12578	0.00967413
rs653765_C	shellNAc	noxious	0.0222122	34324	4.11609	0.0100135
rs73219806_A	aHIP	visual field	0.0222109	32690	4.01668	0.0139749
rs7604885_A	daTHA	spatial temporal	0.0222104	34279	4.11306	0.0101218
rs8084351_G	aPUT	salience	0.0222093	34484	4.12513	0.0096972
rs12943566_A	pPUT	movement	0.0222038	34421	4.12035	0.00986112
rs13107325_T	coreNAc	preferential	0.0222038	34496	4.12482	0.009706
rs8084351_G	pGP	word	0.0222035	34484	4.12406	0.00973284
rs59971314_C	dpTHA	wm	0.022201	34357	4.11599	0.0100169
rs8101499_A	shellNAc	risk	0.0222003	34472	4.12275	0.00977995
rs1540840_C	daTHA	identity	0.0222001	29064	3.78551	0.0285311
rs10559_G	aHIP	shifting	0.0221983	34467	4.12208	0.00980304
rs12126806_T	pPUT	maintained	0.0221965	34324	4.11319	0.0101185
rs9398171_C	daTHA	fearful	0.0221964	34278	4.1104	0.010213
rs12126806_T	vaTHA	number	0.0221947	34324	4.11284	0.0101288
rs3909258_C	pPUT	heard	0.022192	34383	4.11588	0.0100204
rs7604885_A	daTHA	language comprehension	0.0221899	34279	4.10925	0.0102504
rs13107325_T	daTHA	expression	0.0221886	34496	4.122	0.0098048
rs1540840_C	daTHA	expected	0.0221881	29064	3.78346	0.0286946
rs2970610_T	mAMY	reach	0.022186	34471	4.12004	0.00986912
rs13107325_T	shellNAc	selectivity	0.0221859	34496	4.12151	0.00982181
rs12126806_T	aPUT	motor responses	0.0221821	34324	4.11051	0.01021
rs2914983_A	shellNAc	errors	0.022182	34470	4.11922	0.00989763
rs4936215_G	daTHA	timing	0.0221806	33470	4.05877	0.0121555
rs7604885_A	vpTHA	communication	0.0221801	34279	4.10744	0.0103168
rs76365544_C	aGP	fearful faces	0.022179	34496	4.12022	0.00986339
rs6989793_A	pPUT	control processes	0.0221788	34421	4.1157	0.0100263
rs76365544_C	aPUT	placebo	0.0221786	34496	4.12014	0.00986559
rs653765_C	aPUT	delay	0.022177	34324	4.10956	0.0102411
rs498591_T	pCAU	responsiveness	0.0221767	33994	4.0897	0.0109623
rs7604885_A	dpTHA	discriminative	0.0221741	34279	4.10633	0.0103543
rs8084351_G	coreNAc	visuomotor	0.0221703	34484	4.11789	0.00994747
rs6989793_A	aPUT	unpleasant	0.0221699	34421	4.11404	0.0100876
rs9398171_C	daTHA	attentional	0.0221682	34278	4.10519	0.0103957
rs10873538_G	vaTHA	decision making	0.022168	34338	4.10874	0.0102672
rs959071_T	aGP	violations	0.0221666	34346	4.10896	0.0102593
rs8084351_G	pPUT	valuable	0.0221656	34484	4.11702	0.00997743
rs10935184_C	pPUT	familiarity	0.0221644	34496	4.11751	0.00995889
rs1540840_C	daTHA	grasping	0.0221625	29064	3.7791	0.0290293
rs12126806_T	pPUT	verbal working	0.0221612	34324	4.10664	0.0103436
rs7604885_A	aHIP	spatial temporal	0.0221612	34279	4.10394	0.0104429
rs11263770_A	aGP	visual	0.0221596	34326	4.10645	0.01035
rs7604885_A	daTHA	mnemonic	0.0221541	34279	4.10262	0.0104937
rs72723227_A	aPUT	shape	0.0221539	34037	4.08809	0.011018
rs7604885_A	pHIP	encoded	0.0221531	34279	4.10245	0.0104996
rs13107325_T	dpTHA	autobiographical memory	0.0221526	34496	4.11531	0.0100397
rs4702_G	aCAU	short term	0.0221525	34496	4.11529	0.0100397
rs61833239_G	aCAU	sounds	0.02215	32340	3.98416	0.0155686
rs8084351_G	pGP	familiarity	0.0221489	34484	4.11391	0.0100922
rs71312200_T	pPUT	numerical	0.0221472	34276	4.10117	0.010545
rs13107325_T	daTHA	speech	0.0221467	34496	4.11421	0.0100813
rs140365013_A	shellNAc	competing	0.0221447	34491	4.11355	0.0101037
rs1790135_C	shellNAc	facial	0.0221416	34486	4.11268	0.0101342
rs959071_T	pGP	responsiveness	0.0221414	34346	4.10428	0.0104319
rs7902292_T	vpTHA	rewarding	0.022138	34098	4.0888	0.0109935
rs1399551_T	aPUT	foot	0.022138	34475	4.11134	0.010181
rs13107325_T	dpTHA	sentences	0.0221373	34496	4.11248	0.010141
rs7604885_A	aPUT	auditory	0.0221368	34279	4.09943	0.0106122
rs1540840_C	aCAU	decoding	0.0221344	29064	3.77431	0.0294059
rs2914983_A	shellNAc	threatening	0.0221318	34470	4.1099	0.0102281
rs13107325_T	aPUT	shift	0.0221314	34496	4.11138	0.0101807
rs3810450_C	dpTHA	encoding	0.0221296	34494	4.11093	0.0101971
rs1399551_T	aPUT	heard	0.0221294	34475	4.10975	0.010234
rs13107325_T	lAMY	monitored	0.0221277	34496	4.11068	0.0102068
rs2189336_A	pPUT	time task	0.0221248	33806	4.06882	0.0117473
rs1540840_C	daTHA	nociceptive	0.022124	29064	3.77253	0.0295734
rs7604885_A	aPUT	detection	0.0221211	34279	4.09652	0.0107248
rs9545047_C	lAMY	decision task	0.022121	34433	4.10568	0.0103792
rs9398171_C	coreNAc	moving	0.0221204	34278	4.09633	0.0107313
rs11076631_G	mAMY	match	0.0221202	34148	4.08851	0.0110013
rs8084351_G	aPUT	avoidance	0.0221195	34484	4.10844	0.0102754
rs1790135_C	aGP	conditioning	0.0221193	34486	4.10852	0.010274
rs9925915_C	mAMY	causal	0.0221191	34490	4.10872	0.0102672
rs2914983_A	lAMY	episodic	0.0221181	34470	4.10736	0.0103191
rs140365013_A	pCAU	orthographic	0.022118	34491	4.10859	0.010272
rs4936215_G	vaTHA	repeat	0.0221119	33470	4.04621	0.0126848
rs3909258_C	vpTHA	intention	0.0221105	34383	4.10075	0.0105602
rs4936215_G	vpTHA	names	0.0221098	33470	4.04581	0.0127023
rs1540840_C	aCAU	rewarding	0.0221096	29064	3.77007	0.029787
rs6461561_C	aHIP	social interaction	0.0221089	33888	4.07083	0.0116768
rs9398171_C	aCAU	rewards	0.0221087	34278	4.09416	0.0108048
rs4766428_T	aCAU	arm	0.0221084	34068	4.08154	0.0112668
rs76365544_C	pHIP	sensorimotor	0.022108	34496	4.10702	0.0103299
rs10777187_T	aCAU	photographs	0.0221073	32977	4.01546	0.0140258
rs1540840_C	dpTHA	grasping	0.022106	29064	3.76945	0.0298404
rs4936215_G	daTHA	decision making	0.0221051	33470	4.04496	0.012737
rs1399551_T	aPUT	visuomotor	0.0221049	34475	4.10519	0.0103957
rs10559_G	pHIP	signal task	0.0221038	34467	4.10451	0.0104237
rs140365013_A	pHIP	observing	0.0221009	34491	4.1054	0.0103891
rs7902292_T	vpTHA	emotions	0.0221007	34098	4.08191	0.0112546
rs1790135_C	aGP	rewards	0.0221002	34486	4.10499	0.0104034
rs7604885_A	vpTHA	selectivity	0.0220974	34279	4.09213	0.0108781
rs10559_G	pHIP	selectivity	0.022097	34467	4.10326	0.0104669
rs13293831_T	aCAU	viewing	0.0220963	34328	4.09484	0.0107779
rs7604885_A	aPUT	objects	0.0220941	34279	4.09151	0.0109024
rs13107325_T	pCAU	thoughts	0.0220938	34496	4.10438	0.0104285
rs8101499_A	pCAU	motor responses	0.0220935	34472	4.10291	0.0104817
rs2189336_A	pPUT	language	0.0220928	33806	4.06295	0.0119863
rs12126806_T	aPUT	demanding	0.0220921	34324	4.09383	0.0108144
rs9398171_C	pGP	goal	0.0220862	34278	4.08998	0.0109578
rs12541_C	aPUT	expectancy	0.022085	33789	4.06048	0.012088
rs4936215_G	daTHA	planning	0.0220817	33470	4.04067	0.0129226
rs9398171_C	vpTHA	goals	0.0220807	34278	4.08898	0.0109862
rs4702_G	aPUT	action observation	0.0220799	34496	4.1018	0.010523
rs13293831_T	aCAU	tom	0.0220795	34328	4.09173	0.0108942
rs4702_G	aCAU	language	0.0220791	34496	4.10166	0.0105252
rs9398171_C	pCAU	motor response	0.0220782	34278	4.08851	0.0110013
rs59971314_C	dpTHA	shift	0.0220764	34357	4.09289	0.0108469
rs7599488_T	coreNAc	planning	0.0220759	34496	4.10107	0.0105486
rs140365013_A	coreNAc	aversive	0.0220738	34491	4.10038	0.0105749
rs6989793_A	vaTHA	audio visual	0.0220736	34421	4.09618	0.0107336
rs6989793_A	vaTHA	audiovisual	0.0220736	34421	4.09618	0.0107336
rs11076631_G	shellNAc	competing	0.0220736	34148	4.07989	0.0113278
rs61405217_C	pGP	wm	0.0220714	34240	4.08497	0.0111329
rs10559_G	pHIP	visual motion	0.0220708	34467	4.09839	0.0106508
rs9398171_C	aCAU	covert	0.0220697	34278	4.08694	0.0110609
rs7604885_A	vpTHA	consciousness	0.0220691	34279	4.08688	0.0110627
rs12571643_A	shellNAc	repetitive	0.0220684	34424	4.09539	0.0107611
rs59971314_C	dpTHA	spatial	0.0220682	34357	4.09136	0.0109061
rs76365544_C	aGP	time task	0.0220677	34496	4.09954	0.0106084
rs13293831_T	aCAU	wm task	0.0220675	34328	4.0895	0.0109681
rs10559_G	pHIP	inhibit	0.0220656	34467	4.09742	0.0106908
rs2710323_C	coreNAc	motion	0.0220652	34198	4.08133	0.0112743
rs653765_C	aPUT	verb	0.0220644	34324	4.08869	0.0109963
rs4936215_G	daTHA	word pairs	0.0220634	33470	4.03732	0.0130782
rs12126806_T	pPUT	monetary	0.022062	34324	4.08824	0.0110117
rs2902858_C	mAMY	series	0.0220602	34463	4.09619	0.0107336
rs11076631_G	shellNAc	view	0.0220585	34148	4.0771	0.0114429
rs2914983_A	mAMY	competition	0.0220577	34470	4.09613	0.0107346
rs10777187_T	aCAU	judgments	0.0220571	32977	4.00632	0.0144565
rs7604885_A	pPUT	detecting	0.0220567	34279	4.08458	0.0111483
rs4766428_T	aCAU	somatosensory	0.0220562	34068	4.07189	0.0116346
rs3810450_C	dpTHA	remember	0.0220539	34494	4.09685	0.0107126
rs1540840_C	dpTHA	sequences	0.0220521	29064	3.76027	0.0306302
rs2970610_T	shellNAc	monetary	0.0220515	34471	4.09504	0.010772
rs12126806_T	pPUT	syntactic	0.0220515	34324	4.0863	0.0110833
rs12943566_A	daTHA	spoken	0.022049	34421	4.09161	0.0108988
rs76365544_C	mAMY	predicts	0.0220486	34496	4.09598	0.0107404
rs2252865_T	aHIP	anger	0.0220481	34496	4.09589	0.0107426
rs1540840_C	pHIP	competing	0.0220479	29064	3.75955	0.0306812
rs9398171_C	daTHA	judgment	0.0220462	34278	4.08257	0.0112272
rs11638554_G	vaTHA	rule	0.022044	34246	4.08027	0.0113143
rs13107325_T	aGP	combination	0.0220433	34496	4.09501	0.010772
rs9398171_C	aCAU	threat	0.0220419	34278	4.08178	0.0112598
rs4936215_G	daTHA	letters	0.0220418	33470	4.03336	0.013241
rs7902292_T	aPUT	gaze	0.0220412	34098	4.07092	0.011673
rs1399551_T	aPUT	inhibitory	0.0220412	34475	4.09337	0.0108325
rs76365544_C	aCAU	neutral pictures	0.0220385	34496	4.09412	0.0108054
rs11076631_G	shellNAc	shift	0.0220377	34148	4.07326	0.0115813
rs8084351_G	coreNAc	similarities	0.0220376	34484	4.09324	0.0108339
rs6989793_A	vaTHA	conflict	0.0220366	34421	4.08931	0.0109761
rs76365544_C	aGP	economic	0.0220331	34496	4.0931	0.010839
rs2139054_A	daTHA	eye movement	0.0220331	34446	4.09013	0.010955
rs7902292_T	aPUT	consolidation	0.0220322	34098	4.06926	0.0117325
rs2914983_A	shellNAc	encoding	0.0220316	34470	4.09129	0.010908
rs13107325_T	shellNAc	tapping	0.0220312	34496	4.09276	0.0108517
rs13107325_T	pGP	seeking	0.0220305	34496	4.09262	0.0108572
rs2902858_C	mAMY	recall	0.0220276	34463	4.09012	0.010955
rs1540840_C	vpTHA	rhythm	0.0220271	29064	3.756	0.0310091
rs11076631_G	shellNAc	game	0.0220265	34148	4.07119	0.0116621
rs11076631_G	mAMY	inhibit	0.0220244	34148	4.07079	0.0116771
rs9545047_C	lAMY	memory performance	0.022016	34433	4.0862	0.0110857
rs9925915_C	coreNAc	congruency	0.0220136	34490	4.08913	0.0109821
rs76365544_C	aCAU	gambling	0.0220123	34496	4.08924	0.0109782
rs76365544_C	pHIP	learn	0.0220115	34496	4.08909	0.0109831
rs1540840_C	aPUT	recall	0.0220113	29064	3.7533	0.0312577
rs8101499_A	aCAU	span	0.0220109	34472	4.08756	0.011039
rs4936215_G	daTHA	objects	0.0220096	33470	4.02746	0.0134989
rs4936215_G	daTHA	selection	0.0220044	33470	4.02651	0.0135372
rs3900555_A	lAMY	place	0.0220009	34384	4.08049	0.0113069
rs8101499_A	coreNAc	music	0.0220008	34472	4.08568	0.011107
rs140365013_A	shellNAc	decoding	0.022	34491	4.08665	0.0110698
rs3810450_C	dpTHA	bias	0.0219992	34494	4.08668	0.0110694
rs140365013_A	pHIP	contexts	0.0219983	34491	4.08633	0.0110827
rs10559_G	aHIP	expectations	0.0219959	34467	4.08447	0.0111506
rs7604885_A	aHIP	oddball	0.0219959	34279	4.07331	0.0115802
rs6989793_A	aPUT	default network	0.0219955	34421	4.08168	0.0112632
rs8084351_G	aPUT	remember	0.021995	34484	4.08531	0.0111186
rs13107325_T	mAMY	similarity	0.0219939	34496	4.08582	0.0111015
rs7902292_T	aPUT	angry	0.0219921	34098	4.06184	0.0120322
rs217310_T	dpTHA	perspective	0.0219918	34328	4.07547	0.0115017
rs8101499_A	pCAU	competition	0.0219912	34472	4.08389	0.0111741
rs140365013_A	dpTHA	memory performance	0.0219901	34491	4.08481	0.0111393
rs13293831_T	aCAU	sex	0.0219896	34328	4.07506	0.0115172
rs8101499_A	aCAU	visual stimulus	0.0219883	34472	4.08336	0.011196
rs7604885_A	vpTHA	vision	0.0219883	34279	4.07191	0.0116346
rs11263770_A	aGP	incongruent	0.0219882	34326	4.07469	0.011531
rs61405217_C	pGP	theory mind	0.0219879	34240	4.06951	0.0117243
rs9545047_C	vpTHA	arithmetic	0.0219869	34433	4.08079	0.0112967
rs653765_C	shellNAc	prediction error	0.0219869	34324	4.07432	0.011542
rs10559_G	aGP	coherent	0.0219858	34467	4.08259	0.0112272
rs12126806_T	aPUT	language comprehension	0.0219857	34324	4.07411	0.0115502
rs12126806_T	pPUT	eye field	0.0219853	34324	4.07402	0.0115523
rs13107325_T	lAMY	maintained	0.0219843	34496	4.08404	0.0111679
rs9398171_C	pGP	insight	0.0219805	34278	4.07041	0.0116925
rs1540840_C	pHIP	detection	0.0219794	29064	3.74786	0.0317381
rs10559_G	aPUT	emotional valence	0.0219794	34467	4.0814	0.011272
rs653765_C	shellNAc	moral	0.0219793	34324	4.07291	0.0115942
rs7251_G	shellNAc	video	0.0219789	34496	4.08302	0.0112097
rs10559_G	pHIP	wm task	0.0219771	34467	4.08098	0.0112898
rs10873538_G	vaTHA	action	0.0219766	34338	4.07324	0.0115813
rs10559_G	aPUT	risk	0.0219765	34467	4.08088	0.0112939
rs140365013_A	dpTHA	encoding	0.0219763	34491	4.08224	0.0112393
rs4702_G	pHIP	concepts	0.0219759	34496	4.08247	0.0112298
rs653765_C	shellNAc	intentional	0.0219721	34324	4.07158	0.0116441
rs4702_G	aHIP	consciousness	0.0219713	34496	4.08162	0.0112647
rs217310_T	shellNAc	sequences	0.0219711	34328	4.07163	0.0116441
rs9398171_C	aCAU	personality traits	0.0219678	34278	4.06805	0.0117784
rs13107325_T	lAMY	demand	0.0219661	34496	4.08065	0.0113014
rs7902292_T	daTHA	verbal working	0.0219655	34098	4.05692	0.0122252
rs6989793_A	daTHA	movements	0.0219623	34421	4.0755	0.0115013
rs1790135_C	aGP	association	0.0219611	34486	4.07913	0.0113611
rs3909258_C	vaTHA	gains	0.0219609	34383	4.07299	0.0115913
rs1399551_T	aPUT	finger	0.0219603	34475	4.07834	0.0113917
rs11263770_A	aGP	judgment task	0.0219572	34326	4.06893	0.0117427
rs12943566_A	pPUT	motor imagery	0.0219563	34421	4.0744	0.0115391
rs71312200_T	aPUT	hearing	0.0219563	34276	4.06581	0.0118667
rs10559_G	aPUT	memory tasks	0.0219557	34467	4.07701	0.0114461
rs71312200_T	pPUT	eyes	0.0219549	34276	4.06554	0.0118781
rs13107325_T	daTHA	automated	0.0219542	34496	4.07845	0.0113886
rs9398171_C	dpTHA	decision task	0.0219538	34278	4.06545	0.0118813
rs8101499_A	aCAU	addition	0.0219536	34472	4.07691	0.0114487
rs12126806_T	aPUT	suppression	0.0219499	34324	4.06746	0.0118022
rs2914983_A	shellNAc	maintaining	0.0219493	34470	4.07599	0.0114813
rs12126806_T	aPUT	place	0.0219481	34324	4.06713	0.0118139
rs708228_T	pCAU	coherent	0.0219463	34482	4.07614	0.0114762
rs13293831_T	aCAU	empathic	0.021946	34328	4.06697	0.0118188
rs9398171_C	coreNAc	repeat	0.0219457	34278	4.06396	0.0119464
rs2929278_T	shellNAc	word form	0.0219456	34496	4.07685	0.0114493
rs10559_G	dpTHA	punishment	0.0219451	34467	4.07504	0.0115172
rs7604885_A	vpTHA	threatening	0.0219445	34279	4.06379	0.0119513
rs2299409_G	lAMY	attended	0.0219431	34396	4.07046	0.0116914
rs7604885_A	dpTHA	prediction error	0.0219413	34279	4.06321	0.0119752
rs6989793_A	pPUT	forms	0.0219411	34421	4.07157	0.0116441
rs7604885_A	aHIP	induction	0.0219395	34279	4.06286	0.0119893
rs1540840_C	aCAU	decision	0.0219383	29064	3.74085	0.0323448
rs12943566_A	daTHA	read	0.021938	34421	4.071	0.0116701
rs653765_C	shellNAc	expectancy	0.0219364	34324	4.06497	0.011901
rs13107325_T	aPUT	words	0.021936	34496	4.07506	0.0115172
rs11263770_A	aGP	hand movements	0.0219359	34326	4.06498	0.011901
rs1790135_C	aGP	seeking	0.0219358	34486	4.07442	0.0115391
rs71312200_T	pPUT	speech perception	0.021935	34276	4.06187	0.0120318
rs10559_G	aPUT	prediction	0.0219342	34467	4.07301	0.0115912
rs9398171_C	dpTHA	switch	0.0219335	34278	4.06169	0.0120366
rs1399551_T	vaTHA	visuo	0.02193	34475	4.0727	0.0116035
rs61405217_C	pGP	familiarity	0.0219297	34240	4.05873	0.0121557
rs7709645_C	pHIP	calculation	0.0219285	34496	4.07366	0.0115673
rs10777187_T	aCAU	prediction error	0.0219269	32977	3.98267	0.0156329
rs959071_T	aPUT	valence	0.0219249	34346	4.06414	0.0119409
rs12943566_A	pPUT	head	0.0219198	34421	4.06761	0.011796
rs140365013_A	coreNAc	predicted	0.0219197	34491	4.07173	0.0116408
rs3909258_C	daTHA	digit	0.0219183	34383	4.06509	0.0118971
rs13293831_T	aCAU	feeling	0.0219171	34328	4.06162	0.0120372
rs10559_G	pHIP	eye	0.0219166	34467	4.06974	0.0117166
rs61833239_G	aCAU	movements	0.0219159	32340	3.94203	0.0177668
rs8084351_G	shellNAc	touch	0.0219119	34484	4.06986	0.0117125
rs12943566_A	pPUT	moving	0.0219113	34421	4.06604	0.0118608
rs8084351_G	shellNAc	suffering	0.0219088	34484	4.0693	0.0117325
rs9398171_C	daTHA	theory mind	0.0219088	34278	4.05712	0.0122173
rs13107325_T	lAMY	selection	0.0219075	34496	4.06977	0.0117162
rs140365013_A	vaTHA	prediction	0.0219069	34491	4.06935	0.0117311
rs8101499_A	pCAU	memory wm	0.0219068	34472	4.06822	0.0117725
rs7604885_A	dpTHA	identity	0.0219046	34279	4.0564	0.0122452
rs76365544_C	aGP	valence	0.0219044	34496	4.06918	0.0117334
rs73219806_A	aHIP	fearful faces	0.0219036	32690	3.96108	0.0167359
rs13293831_T	aCAU	implicit	0.0219028	34328	4.05897	0.0121484
rs1399551_T	daTHA	motor response	0.0219013	34475	4.06737	0.0118057
rs7604885_A	aHIP	sleep	0.021901	34279	4.05574	0.0122758
rs12943566_A	pPUT	movements	0.0218973	34421	4.06344	0.0119643
rs12571643_A	shellNAc	anger	0.0218967	34424	4.06351	0.0119627
rs73219806_A	aHIP	attend	0.0218962	32690	3.95974	0.0168046
rs1540840_C	daTHA	object	0.0218906	29064	3.73271	0.0330723
rs7604885_A	aHIP	encoding	0.021889	34279	4.05351	0.0123774
rs8084351_G	pPUT	distraction	0.0218874	34484	4.06532	0.0118865
rs10935184_C	pPUT	retrieval	0.0218873	34496	4.06601	0.0118612
rs59971314_C	dpTHA	virtual	0.021887	34357	4.05774	0.0121898
rs73219806_A	aHIP	viewed	0.0218863	32690	3.95795	0.0168897
rs4702_G	mAMY	voluntary	0.0218849	34496	4.06556	0.0118781
rs9398171_C	coreNAc	detecting	0.0218841	34278	4.05255	0.0124204
rs10781248_T	coreNAc	feedback	0.0218835	32906	3.9705	0.0162557
rs1540840_C	vpTHA	motor imagery	0.0218823	29064	3.7313	0.0332072
rs9398171_C	vpTHA	forms	0.0218823	34278	4.05221	0.0124294
rs8084351_G	coreNAc	foot	0.0218794	34484	4.06383	0.0119513
rs9398171_C	pGP	switching	0.0218789	34278	4.05157	0.0124546
rs10559_G	aPUT	episodic	0.021876	34467	4.06219	0.0120173
rs4936215_G	daTHA	duration	0.0218727	33470	4.00241	0.0146472
rs7604885_A	aPUT	reaching	0.021872	34279	4.05036	0.0125068
rs11076631_G	shellNAc	emotional faces	0.0218711	34148	4.04245	0.0128461
rs12943566_A	pPUT	coordination	0.0218701	34421	4.05839	0.0121659
rs61928076_A	aHIP	errors	0.0218699	34496	4.06276	0.0119928
rs140365013_A	shellNAc	subtraction	0.0218697	34491	4.06245	0.0120054
rs2299409_G	lAMY	ambiguous	0.0218696	34396	4.05683	0.0122274
rs12126806_T	pPUT	saccades	0.0218679	34324	4.05226	0.0124281
rs4936215_G	vpTHA	voluntary	0.0218677	33470	4.00149	0.0146839
rs6461561_C	aHIP	competition	0.0218674	33888	4.02635	0.0135433
rs9398171_C	pGP	interference	0.0218674	34278	4.04945	0.0125415
rs13107325_T	vaTHA	repetitive	0.021864	34496	4.06167	0.0120366
rs217310_T	shellNAc	social cognition	0.0218638	34328	4.05173	0.0124511
rs1540840_C	daTHA	imagery	0.0218636	29064	3.7281	0.033513
rs4702_G	mAMY	motor	0.0218632	34496	4.06153	0.0120402
rs3909258_C	daTHA	valuable	0.0218605	34383	4.05436	0.0123408
rs3909258_C	dpTHA	search	0.0218585	34383	4.054	0.0123583
rs1540840_C	aCAU	salience	0.021857	29064	3.72698	0.0336062
rs9925915_C	coreNAc	placebo	0.0218557	34490	4.05978	0.0121183
rs140365013_A	coreNAc	long term	0.0218551	34491	4.05973	0.0121183
rs6989793_A	lAMY	prospective	0.0218543	34421	4.05546	0.0122891
rs7251_G	shellNAc	threatening	0.0218543	34496	4.05987	0.0121148
rs8101499_A	pCAU	maintained	0.0218531	34472	4.05824	0.0121698
rs7251_G	aCAU	learned	0.0218518	34496	4.05941	0.0121316
rs653765_C	coreNAc	position	0.0218501	34324	4.04897	0.0125634
rs7604885_A	vpTHA	expressions	0.0218482	34279	4.04595	0.0126966
rs56282503_C	aPUT	competition	0.0218472	31408	3.87263	0.0220379
rs3810450_C	dpTHA	pictures	0.0218451	34494	4.05804	0.0121775
rs12126806_T	aPUT	visual stimulus	0.0218414	34324	4.04734	0.012638
rs3764002_T	pGP	oral	0.0218381	34496	4.05686	0.012227
rs8084351_G	aPUT	unpleasant	0.0218366	34484	4.05587	0.0122702
rs7604885_A	aPUT	reach	0.0218329	34279	4.04311	0.0128192
rs61786047_A	vpTHA	letters	0.0218282	34398	4.04925	0.0125506
rs8101499_A	pPUT	hearing	0.0218277	34472	4.05351	0.0123774
rs1540840_C	aCAU	distance	0.0218252	29064	3.72155	0.0341324
rs7604885_A	pHIP	conflicting	0.0218234	34279	4.04135	0.0128946
rs4936215_G	daTHA	default network	0.0218232	33470	3.99335	0.0151014
rs7604885_A	vpTHA	listened	0.021823	34279	4.04128	0.0128972
rs7251_G	shellNAc	rotation	0.0218203	34496	4.05356	0.0123769
rs59971314_C	dpTHA	cue	0.0218195	34357	4.04524	0.0127263
rs140365013_A	dpTHA	implicit	0.0218186	34491	4.05295	0.0124027
rs71312200_T	pPUT	visuomotor	0.021818	34276	4.04018	0.0129438
rs1399551_T	aPUT	place	0.021817	34475	4.0517	0.0124514
rs4702_G	aHIP	numbers	0.0218136	34496	4.05231	0.0124279
rs13107325_T	pCAU	conscious	0.0218113	34496	4.05188	0.0124447
rs6989793_A	daTHA	coordination	0.021811	34421	4.04742	0.012635
rs3810450_C	dpTHA	strategic	0.0218106	34494	4.05163	0.0124525
rs13107325_T	aGP	signal task	0.0218101	34496	4.05165	0.0124525
rs61928076_A	aHIP	pseudowords	0.0218085	34496	4.05136	0.0124631
rs4702_G	dpTHA	nouns	0.0218081	34496	4.05129	0.012466
rs71312200_T	pPUT	long term	0.0218065	34276	4.03805	0.0130433
rs13293831_T	aCAU	matching task	0.0218052	34328	4.04087	0.0129137
rs7604885_A	aPUT	motor	0.0218049	34279	4.03792	0.0130492
rs4702_G	lAMY	calculation	0.0218026	34496	4.05027	0.0125099
rs76365544_C	aCAU	cues	0.0218021	34496	4.05017	0.0125102
rs3810450_C	dpTHA	memories	0.0218008	34494	4.04982	0.0125265
rs1540840_C	daTHA	visual stimuli	0.0217995	29064	3.71718	0.0345471
rs7604885_A	aHIP	tool	0.0217992	34279	4.03687	0.0130951
rs7902292_T	vpTHA	eye movement	0.021798	34098	4.02598	0.0135554
rs4766428_T	aCAU	secondary somatosensory	0.0217976	34068	4.02414	0.0136334
rs7779548_A	vaTHA	motor imagery	0.0217975	33586	3.99554	0.0149937
rs6989793_A	lAMY	memory wm	0.0217974	34421	4.04488	0.0127378
rs4702_G	dpTHA	conditioned	0.0217957	34496	4.04898	0.0125634
rs8101499_A	pCAU	digit	0.021792	34472	4.04688	0.0126565
rs1399551_T	aPUT	motor imagery	0.0217903	34475	4.04674	0.0126601
rs4766428_T	aCAU	sensorimotor	0.02179	34068	4.02272	0.0136991
rs4766428_T	aCAU	associative	0.0217899	34068	4.0227	0.0136991
rs4936215_G	daTHA	goal	0.0217871	33470	3.98674	0.0154254
rs13107325_T	mAMY	place	0.0217849	34496	4.04698	0.0126526
rs6989793_A	lAMY	mentalizing	0.0217829	34421	4.0422	0.0128585
rs1540840_C	dpTHA	tactile	0.0217807	29064	3.71397	0.0348433
rs13107325_T	lAMY	impulsivity	0.0217774	34496	4.04558	0.0127112
rs10559_G	aPUT	neutral pictures	0.0217756	34467	4.04355	0.0127975
rs13107325_T	aGP	identity	0.0217738	34496	4.04492	0.012737
rs6989793_A	aPUT	context	0.0217735	34421	4.04045	0.0129312
rs11076631_G	shellNAc	verbs	0.0217715	34148	4.02404	0.0136365
rs2252865_T	aHIP	fear	0.0217711	34496	4.04442	0.0127592
rs4702_G	aPUT	touch	0.0217691	34496	4.04404	0.0127749
rs4702_G	mAMY	overt	0.0217687	34496	4.04396	0.0127776
rs1540840_C	vpTHA	rotation	0.0217684	29064	3.71187	0.0350519
rs653765_C	shellNAc	coherent	0.0217652	34324	4.03321	0.0132443
rs61405217_C	pGP	salient	0.0217649	34240	4.02823	0.0134676
rs8101499_A	pCAU	predict	0.0217633	34472	4.04156	0.0128859
rs13107325_T	lAMY	decision	0.0217617	34496	4.04267	0.0128368
rs11263770_A	aPUT	tools	0.0217607	34326	4.0325	0.0132739
rs9398171_C	aCAU	conditioned	0.0217595	34278	4.02946	0.0134147
rs140365013_A	shellNAc	somatosensory	0.0217582	34491	4.04171	0.0128801
rs11685270_T	coreNAc	memory	0.0217571	34482	4.04099	0.0129094
rs10559_G	pCAU	oddball	0.0217562	34467	4.03994	0.0129529
rs13107325_T	daTHA	oral	0.0217541	34496	4.04126	0.0128972
rs7604885_A	daTHA	association	0.0217528	34279	4.02829	0.0134657
rs6430491_A	shellNAc	somatosensory	0.0217523	34320	4.0306	0.0133661
rs4766428_T	aCAU	violations	0.0217507	34068	4.01547	0.0140258
rs9545047_C	mAMY	expectations	0.0217506	34433	4.03691	0.0130949
rs13107325_T	aCAU	social	0.0217503	34496	4.04055	0.0129271
rs61833239_G	aCAU	auditory	0.0217502	32340	3.91221	0.0195084
rs2970610_T	aCAU	emotional information	0.021749	34471	4.03884	0.0130048
rs653765_C	aPUT	punishment	0.0217489	34324	4.03019	0.0133858
rs708228_T	pCAU	self reported	0.0217486	34482	4.03941	0.0129782
rs1540840_C	dpTHA	shape	0.0217464	29064	3.70812	0.0354119
rs11263770_A	aGP	congruent	0.0217459	34326	4.02976	0.013404
rs76365544_C	aGP	viewing	0.0217447	34496	4.03949	0.0129749
rs12943566_A	pGP	heard	0.0217436	34421	4.03491	0.0131813
rs9398171_C	dpTHA	audio visual	0.0217408	34278	4.02599	0.0135554
rs9398171_C	dpTHA	audiovisual	0.0217408	34278	4.02599	0.0135554
rs3909258_C	daTHA	read	0.0217401	34383	4.03203	0.0132962
rs8048039_A	pHIP	arithmetic	0.0217369	33741	3.99361	0.0150885
rs7604885_A	aPUT	voluntary	0.0217348	34279	4.02494	0.0135948
rs2914983_A	lAMY	rule	0.0217335	34470	4.0359	0.0131356
rs11263770_A	pPUT	motor task	0.0217326	34326	4.0273	0.0135049
rs4766428_T	pCAU	risk	0.0217323	34068	4.01208	0.0141779
rs71312200_T	pPUT	tool	0.021732	34276	4.02425	0.0136284
rs12138231_T	aPUT	recognizing	0.0217313	34161	4.01736	0.0139483
rs653765_C	aPUT	encoding	0.0217307	34324	4.02682	0.0135257
rs3909258_C	daTHA	successful	0.0217289	34383	4.02994	0.0133959
rs2914983_A	aHIP	arm	0.0217275	34470	4.03478	0.0131865
rs13107325_T	shellNAc	repetitive	0.021727	34496	4.03621	0.0131235
rs4702_G	aPUT	action	0.0217256	34496	4.03595	0.0131339
rs2914025_G	coreNAc	episodic	0.0217243	34472	4.03431	0.0132036
rs9398171_C	daTHA	prospective	0.0217222	34278	4.02255	0.0137067
rs2902858_C	mAMY	emotional responses	0.0217194	34463	4.03287	0.0132596
rs498591_T	pCAU	syntactic	0.0217185	33994	4.00517	0.0145078
rs13107325_T	pCAU	associative	0.0217183	34496	4.0346	0.0131925
rs13107325_T	shellNAc	feelings	0.0217176	34496	4.03447	0.013198
rs2686386_C	lAMY	voice	0.0217176	33904	3.99969	0.0147715
rs7604885_A	aPUT	letters	0.0217169	34279	4.02163	0.0137495
rs2299409_G	lAMY	search	0.0217168	34396	4.02846	0.0134584
rs7604885_A	vpTHA	viewing	0.0217167	34279	4.02159	0.0137504
rs12126806_T	pPUT	speed	0.021716	34324	4.02409	0.0136345
rs1399551_T	aPUT	pseudowords	0.0217155	34475	4.03285	0.0132596
rs140365013_A	dpTHA	recollection	0.0217149	34491	4.03367	0.0132316
rs9487653_A	pGP	believed	0.0217148	34377	4.02698	0.0135179
rs140365013_A	pHIP	remembering	0.0217142	34491	4.03354	0.013236
rs13107325_T	pGP	sound	0.0217131	34496	4.03363	0.0132326
rs140365013_A	dpTHA	distractors	0.02171	34491	4.03277	0.0132599
rs1540840_C	aCAU	errors	0.0217098	29064	3.70187	0.0360689
rs4936215_G	vaTHA	early visual	0.0217088	33470	3.9724	0.0161571
rs7779548_A	daTHA	sensation	0.0217037	33586	3.97835	0.0158477
rs2812599_C	aCAU	foot	0.0217037	34125	4.01015	0.0142691
rs6989793_A	daTHA	movement	0.0217033	34421	4.02743	0.0134989
rs13293831_T	aCAU	spatial attention	0.021702	34328	4.02174	0.0137447
rs9487653_A	pGP	eyes	0.0217007	34377	4.02437	0.0136235
rs8084351_G	pGP	valence	0.0217005	34484	4.03059	0.0133661
rs2970610_T	shellNAc	gain	0.0216983	34471	4.02942	0.0134154
rs7604885_A	aPUT	preparation	0.0216966	34279	4.01786	0.0139226
rs12126806_T	pPUT	flexible	0.0216961	34324	4.0204	0.0138083
rs2902858_C	mAMY	movement	0.0216948	34463	4.0283	0.0134657
rs217310_T	aCAU	grasping	0.0216942	34328	4.02029	0.0138096
rs10777187_T	aGP	storage	0.0216942	32977	3.94038	0.0178642
rs653765_C	aPUT	video	0.021694	34324	4.02003	0.0138226
rs140365013_A	vaTHA	gaze	0.0216935	34491	4.0297	0.0134057
rs7604885_A	pHIP	painful	0.0216932	34279	4.01724	0.013954
rs6989793_A	aPUT	expected	0.0216929	34421	4.0255	0.0135734
rs10777187_T	aCAU	preferences	0.0216929	32977	3.94015	0.0178762
rs4936215_G	daTHA	competing	0.0216915	33470	3.96923	0.0163235
rs1540840_C	daTHA	finger tapping	0.0216895	29064	3.69841	0.0364142
rs61405217_C	pGP	anxiety	0.0216876	34240	4.0139	0.0141022
rs1399551_T	aPUT	preparation	0.0216863	34475	4.02742	0.0134989
rs10777187_T	aCAU	preference	0.0216856	32977	3.93882	0.0179543
rs10873538_G	shellNAc	visual word	0.0216843	34338	4.01903	0.0138711
rs10559_G	aHIP	prospective	0.021684	34467	4.02652	0.0135372
rs2914983_A	mAMY	recollection	0.0216839	34470	4.02668	0.0135308
rs2914983_A	aHIP	craving	0.0216831	34470	4.02654	0.0135372
rs4936215_G	vaTHA	foot	0.0216796	33470	3.96705	0.0164482
rs1790135_C	shellNAc	words	0.0216789	34486	4.02669	0.0135308
rs10777341_A	aGP	competing	0.0216788	34107	4.00449	0.0145424
rs2914983_A	shellNAc	learn	0.0216781	34470	4.02561	0.013571
rs2914983_A	aHIP	pseudowords	0.0216776	34470	4.02551	0.0135734
rs8101499_A	pCAU	distance	0.0216775	34472	4.02561	0.013571
rs13293831_T	aCAU	remembering	0.0216757	34328	4.01687	0.0139645
rs8101499_A	aCAU	attention	0.0216755	34472	4.02524	0.013584
rs6989793_A	lAMY	combination	0.0216742	34421	4.02203	0.0137314
rs4672366_T	coreNAc	neutral faces	0.021674	32850	3.92913	0.0185062
rs7604885_A	dpTHA	time task	0.021674	34279	4.01368	0.0141049
rs8101499_A	aCAU	prime	0.0216717	34472	4.02454	0.0136166
rs11076631_G	shellNAc	integration	0.0216704	34148	4.00534	0.0144986
rs13107325_T	pGP	saccade	0.0216696	34496	4.02555	0.0135729
rs4702_G	lAMY	novelty	0.0216669	34496	4.02504	0.0135903
rs2238304_T	pPUT	hearing	0.0216651	34333	4.01519	0.0140362
rs2686386_C	lAMY	flexible	0.0216626	33904	3.98957	0.0152863
rs59971314_C	pHIP	combinations	0.0216612	34357	4.01586	0.0140096
rs1540840_C	aCAU	prediction	0.0216605	29064	3.69345	0.0369457
rs6989793_A	mAMY	object	0.0216573	34421	4.01889	0.0138771
rs13107325_T	pGP	memory task	0.0216558	34496	4.02298	0.0136892
rs13107325_T	lAMY	storage	0.0216552	34496	4.02288	0.0136928
rs11076631_G	shellNAc	ambiguous	0.0216546	34148	4.00242	0.0146472
rs7604885_A	vpTHA	recognition	0.0216536	34279	4.0099	0.0142798
rs12126806_T	pPUT	voluntary	0.0216535	34324	4.01251	0.0141584
rs7604885_A	aPUT	finger tapping	0.0216534	34279	4.00986	0.0142809
rs76365544_C	aCAU	videos	0.0216527	34496	4.0224	0.0137128
rs9545047_C	vpTHA	prediction	0.0216516	34433	4.01852	0.013892
rs9398171_C	daTHA	verbal working	0.0216511	34278	4.00938	0.0143055
rs9487653_A	pGP	consciousness	0.0216509	34377	4.01512	0.0140385
rs217310_T	dpTHA	thinking	0.0216489	34328	4.01189	0.0141846
rs6989793_A	vaTHA	biased	0.0216481	34421	4.01717	0.0139554
rs61405217_C	pGP	social	0.0216467	34240	4.00634	0.0144555
rs12138231_T	aPUT	number	0.0216432	34161	4.00107	0.0147041
rs6989793_A	vaTHA	choose	0.0216427	34421	4.01617	0.0139973
rs3909258_C	daTHA	visual stimulus	0.0216416	34383	4.01375	0.0141038
rs2914983_A	shellNAc	conditioned	0.0216414	34470	4.01879	0.0138804
rs12943566_A	pPUT	hand	0.0216412	34421	4.0159	0.0140089
rs1540840_C	mAMY	successful	0.021639	29064	3.68979	0.0373367
rs9398171_C	daTHA	search	0.0216377	34278	4.00689	0.0144291
rs140365013_A	coreNAc	decisions	0.0216364	34491	4.01908	0.0138697
rs10781248_T	coreNAc	associative	0.0216349	32906	3.92536	0.0187237
rs76365544_C	aGP	endogenous	0.0216345	34496	4.01901	0.0138711
rs7251_G	shellNAc	remembered	0.0216336	34496	4.01885	0.0138781
rs7604885_A	aPUT	action	0.02163	34279	4.00552	0.0144931
rs13107325_T	shellNAc	monetary	0.0216296	34496	4.01811	0.0139133
rs9398171_C	aCAU	body	0.0216295	34278	4.00537	0.0144982
rs4936215_G	daTHA	thought	0.0216286	33470	3.95771	0.0168996
rs10935184_C	aCAU	emotion regulation	0.0216281	34496	4.01784	0.0139227
rs71312200_T	pPUT	speech production	0.0216269	34276	4.00477	0.014529
rs2914025_G	pHIP	consciousness	0.0216227	34472	4.01542	0.0140258
rs13293831_T	aCAU	concept	0.0216223	34328	4.00696	0.0144261
rs2189336_A	pPUT	mental imagery	0.0216217	33806	3.97627	0.0159553
rs13107325_T	dpTHA	affective	0.0216192	34496	4.01618	0.0139973
rs13107325_T	lAMY	repetition	0.0216174	34496	4.01584	0.0140096
rs10559_G	aPUT	aversive	0.0216161	34467	4.01391	0.0141022
rs13107325_T	shellNAc	search	0.0216161	34496	4.0156	0.0140197
rs7902292_T	vpTHA	pictures	0.0216144	34098	3.99206	0.0151634
rs71312200_T	pPUT	shift	0.0216141	34276	4.00241	0.0146472
rs8101499_A	shellNAc	gains	0.0216139	34472	4.01379	0.0141038
rs10935184_C	pPUT	salient	0.021613	34496	4.01502	0.0140431
rs6989793_A	lAMY	space	0.0216118	34421	4.01044	0.0142566
rs12943566_A	pPUT	visuo	0.0216111	34421	4.01031	0.0142633
rs1540840_C	daTHA	tapping	0.0216105	29064	3.68492	0.0378616
rs6461561_C	lAMY	actions	0.0216081	33888	3.97858	0.0158365
rs7604885_A	dpTHA	recognition memory	0.021608	34279	4.00145	0.0146839
rs653765_C	aPUT	value	0.021608	34324	4.00407	0.014563
rs6989793_A	aPUT	social interactions	0.0216062	34421	4.00939	0.0143055
rs8084351_G	aPUT	skin	0.0216045	34484	4.01275	0.0141468
rs653765_C	shellNAc	conscious	0.021604	34324	4.00334	0.0146018
rs6989793_A	aPUT	judgments	0.0216016	34421	4.00853	0.014347
rs4936215_G	dpTHA	preparation	0.0216008	33470	3.95263	0.0171783
rs4936215_G	vaTHA	motor task	0.0216005	33470	3.95258	0.01718
rs1540840_C	vpTHA	touch	0.0216004	29064	3.68321	0.0380562
rs4702_G	mAMY	taste	0.0215985	34496	4.01233	0.0141654
rs9636107_G	pHIP	consolidation	0.0215959	33867	3.97511	0.0160088
rs6938026_G	vpTHA	spatiotemporal	0.0215918	34371	4.00381	0.0145756
rs9398171_C	vpTHA	listening	0.0215916	34278	3.99836	0.0148447
rs10559_G	pHIP	intentions	0.0215912	34467	4.00928	0.01431
rs7902292_T	vpTHA	musical	0.0215906	34098	3.98766	0.0153781
rs11076631_G	shellNAc	distractors	0.0215899	34148	3.99044	0.0152457
rs7604885_A	aPUT	sensorimotor	0.0215879	34279	3.99772	0.0148804
rs140365013_A	shellNAc	violations	0.0215845	34491	4.00944	0.0143043
rs1790135_C	pPUT	memory wm	0.0215832	34486	4.0089	0.01433
rs8084351_G	aCAU	congruent	0.0215819	34484	4.00855	0.014347
rs959071_T	pGP	neutral stimuli	0.0215816	34346	4.00046	0.0147337
rs61928076_A	pCAU	spatial information	0.0215776	34496	4.00844	0.0143495
rs9398171_C	pGP	rewarding	0.0215775	34278	3.99575	0.014983
rs61405217_C	pGP	detected	0.0215769	34240	3.99341	0.0150984
rs8084351_G	aPUT	arousal	0.0215767	34484	4.00758	0.014399
rs1790135_C	shellNAc	eye movement	0.0215754	34486	4.00745	0.0144055
rs71312200_T	pPUT	rehearsal	0.0215752	34276	3.99521	0.0150116
rs4766428_T	aCAU	imitation	0.0215733	34068	3.98271	0.0156321
rs10559_G	vaTHA	empathy	0.0215733	34467	4.00596	0.0144717
rs10777187_T	aCAU	risky	0.0215722	32977	3.91822	0.0191719
rs4936215_G	vpTHA	repetition	0.0215721	33470	3.94738	0.0174642
rs2299409_G	mAMY	recognition	0.0215721	34396	4.0016	0.0146793
rs8101499_A	shellNAc	maintenance	0.0215713	34472	4.00588	0.0144735
rs12541_C	aPUT	interference	0.0215699	33789	3.96574	0.0165105
rs9398171_C	pCAU	speech production	0.0215693	34278	3.99423	0.0150534
rs9398171_C	aCAU	prospective	0.0215674	34278	3.99386	0.0150737
rs8101499_A	coreNAc	thinking	0.021567	34472	4.00508	0.0145116
rs9398171_C	vpTHA	passive viewing	0.0215658	34278	3.99357	0.0150896
rs12883788_T	daTHA	emotions	0.0215653	34187	3.98817	0.0153496
rs167924_A	coreNAc	intentions	0.021564	34226	3.9902	0.015259
rs12126806_T	aPUT	target	0.0215618	34324	3.99551	0.0149937
rs8084351_G	aPUT	auditory stimuli	0.0215611	34484	4.00468	0.0145334
rs3810450_C	dpTHA	work	0.0215572	34494	4.00454	0.0145401
rs4702_G	aCAU	index finger	0.021554	34496	4.00406	0.014563
rs10777187_T	aGP	preferential	0.0215535	32977	3.91482	0.0193574
rs12571643_A	shellNAc	retrieved	0.0215535	34424	3.99978	0.0147684
rs71312200_T	pPUT	demanding	0.0215528	34276	3.99104	0.0152117
rs10873538_G	vaTHA	stroop	0.0215524	34338	3.99459	0.0150393
rs2914983_A	aHIP	externally	0.021551	34470	4.002	0.0146636
rs7599488_T	coreNAc	saccades	0.0215497	34496	4.00325	0.014604
rs653765_C	shellNAc	sustained	0.0215495	34324	3.99323	0.0151025
rs10559_G	pHIP	salient	0.0215472	34467	4.00111	0.0147029
rs876983_T	pPUT	attribution	0.0215456	33284	3.93156	0.0183576
rs7251_G	shellNAc	biases	0.0215455	34496	4.00248	0.0146472
rs1790135_C	shellNAc	imagined	0.0215451	34486	4.00182	0.0146702
rs7604885_A	aPUT	primary sensorimotor	0.0215439	34279	3.98957	0.0152863
rs8048039_A	pHIP	remembered	0.0215438	33741	3.95812	0.0168811
rs2902858_C	mAMY	imagery	0.0215433	34463	4.00016	0.0147491
rs13107325_T	vpTHA	empathy	0.0215424	34496	4.0019	0.0146676
rs9398171_C	aCAU	successful	0.0215423	34278	3.98921	0.0153029
rs1540840_C	shellNAc	intentional	0.0215419	29064	3.67323	0.0391937
rs12126806_T	pPUT	preparatory	0.0215417	34324	3.99178	0.0151763
rs7900775_T	aPUT	predicts	0.0215416	34297	3.99019	0.015259
rs3909258_C	daTHA	selective	0.0215413	34383	3.99514	0.0150139
rs13107325_T	pCAU	reasoning	0.0215412	34496	4.00168	0.0146773
rs8084351_G	pPUT	distractor	0.0215411	34484	4.00097	0.0147071
rs11263770_A	aGP	speech production	0.0215402	34326	3.99162	0.0151829
rs3813567_G	pHIP	risky	0.0215394	34146	3.98099	0.0157128
rs117178087_T	aCAU	heard	0.0215386	34490	4.00084	0.0147123
rs13107325_T	coreNAc	sensation	0.0215374	34496	4.00097	0.0147071
rs6989793_A	vaTHA	congruency	0.0215359	34421	3.99635	0.014954
rs4936215_G	vpTHA	secondary somatosensory	0.0215351	33470	3.9406	0.0178522
rs1399551_T	aCAU	attention task	0.0215344	34475	3.99921	0.014797
rs73219806_A	aHIP	anxiety	0.021534	32690	3.8942	0.0206381
rs61833239_G	aCAU	motor responses	0.0215293	32340	3.87245	0.0220428
rs653765_C	aPUT	sensation	0.0215276	34324	3.98916	0.0153045
rs59498392_G	dpTHA	perspective	0.0215257	34451	3.99619	0.0149607
rs4702_G	lAMY	sequence	0.0215246	34496	3.99859	0.0148312
rs1790135_C	shellNAc	motor imagery	0.0215244	34486	3.99798	0.0148652
rs76365544_C	aCAU	photographs	0.0215227	34496	3.99825	0.01485
rs645383_G	lAMY	rotation	0.0215223	34464	3.9963	0.0149549
rs9398171_C	vpTHA	sentences	0.0215184	34278	3.98478	0.015527
rs4702_G	aPUT	motor imagery	0.0215163	34496	3.99705	0.0149151
rs2902858_C	shellNAc	ambiguous	0.0215162	34463	3.99512	0.0150139
rs2299409_G	aCAU	contextual	0.0215159	34396	3.99117	0.0152044
rs6989793_A	pPUT	sound	0.0215154	34421	3.99255	0.0151384
rs11263770_A	aGP	sequence	0.0215147	34326	3.98689	0.0154195
rs4936215_G	dpTHA	distress	0.0215146	33470	3.93685	0.018064
rs7604885_A	aPUT	selectivity	0.021514	34279	3.98404	0.0155711
rs1399551_T	aPUT	semantic	0.0215101	34475	3.99468	0.0150347
rs13107325_T	dpTHA	self reported	0.0215099	34496	3.99586	0.0149774
rs12138231_T	aPUT	threatening	0.0215088	34161	3.97622	0.0159561
rs9607782_A	coreNAc	detection task	0.0215087	33992	3.96633	0.0164822
rs61828917_T	pHIP	similarities	0.0215082	34267	3.98226	0.0156539
rs59971314_C	dpTHA	remember	0.0215076	34357	3.98737	0.0153953
rs11685270_T	pHIP	heard	0.021507	34482	3.99452	0.015042
rs3810450_C	dpTHA	successful	0.0215059	34494	3.99501	0.0150196
rs8084351_G	aCAU	verbal	0.0215059	34484	3.99442	0.0150466
rs2299409_G	lAMY	decision task	0.0215047	34396	3.9891	0.0153056
rs4936215_G	vpTHA	motor task	0.0215041	33470	3.93493	0.0181754
rs2970610_T	shellNAc	anticipatory	0.0215036	34471	3.99324	0.0151025
rs167924_A	coreNAc	tom	0.0215017	34226	3.97867	0.0158317
rs13107325_T	aGP	episodic	0.0215015	34496	3.9943	0.0150501
rs12471454_T	pPUT	visual stimulus	0.0215008	34120	3.97235	0.0161587
rs9398171_C	dpTHA	tom	0.0215007	34278	3.98151	0.0156899
rs71312200_T	aPUT	sounds	0.0215002	34276	3.98129	0.0157002
rs9607782_A	pHIP	reactivity	0.0215	33992	3.96473	0.0165578
rs2299409_G	lAMY	distractors	0.0214996	34396	3.98816	0.0153496
rs13107325_T	aCAU	video	0.0214996	34496	3.99395	0.0150693
rs12126806_T	aPUT	naming	0.0214993	34324	3.98392	0.0155762
rs8101499_A	aCAU	hand movements	0.0214984	34472	3.99233	0.0151495
rs9569820_T	aCAU	social interaction	0.0214964	33670	3.94526	0.0175816
rs6989793_A	aPUT	biased	0.0214955	34421	3.98884	0.0153164
rs653765_C	aPUT	gain	0.0214949	34324	3.98311	0.015613
rs13107325_T	aGP	value	0.0214919	34496	3.99252	0.0151384
rs9398171_C	aCAU	threatening	0.0214887	34278	3.97929	0.0157997
rs7604885_A	vaTHA	neutral pictures	0.0214877	34279	3.97916	0.0158056
rs61928076_A	pCAU	reasoning	0.0214873	34496	3.99166	0.0151819
rs6989793_A	pPUT	multisensory	0.0214808	34421	3.98611	0.0154582
rs7604885_A	aPUT	secondary somatosensory	0.0214792	34279	3.97758	0.0158848
rs13107325_T	pCAU	learning task	0.0214788	34496	3.99008	0.0152643
rs2914983_A	lAMY	cues	0.0214786	34470	3.98854	0.0153327
rs8101499_A	pCAU	verbs	0.0214758	34472	3.98814	0.0153496
rs4936215_G	vpTHA	digit	0.0214745	33470	3.9295	0.0184805
rs2189336_A	pPUT	reading	0.0214735	33806	3.94899	0.017367
rs4702_G	mAMY	maintenance	0.0214725	34496	3.98891	0.0153147
rs13107325_T	lAMY	empathy	0.0214722	34496	3.98885	0.0153164
rs61405217_C	pGP	fear	0.0214718	34240	3.97396	0.0160706
rs2189336_A	pPUT	orthographic	0.0214713	33806	3.94859	0.0173928
rs7604885_A	aPUT	selection	0.0214689	34279	3.97568	0.0159773
rs1399551_T	vpTHA	remembered	0.0214687	34475	3.987	0.0154151
rs7251_G	shellNAc	imagery	0.0214685	34496	3.98817	0.0153496
rs2902858_C	mAMY	attention	0.0214639	34463	3.9854	0.0154968
rs3909258_C	vaTHA	belief	0.021463	34383	3.98062	0.0157311
rs7575796_G	vaTHA	place	0.0214625	33314	3.91814	0.0191762
rs1540840_C	vpTHA	memory load	0.0214619	29064	3.65958	0.0406715
rs10559_G	aPUT	decision	0.0214608	34467	3.98506	0.0155118
rs1399551_T	aPUT	movements	0.0214607	34475	3.98551	0.0154913
rs7902292_T	vpTHA	sexual	0.0214583	34098	3.96322	0.0166365
rs11076631_G	shellNAc	demanding	0.0214577	34148	3.966	0.0164966
rs4936215_G	vpTHA	sensory motor	0.0214557	33470	3.92606	0.0186771
rs8084351_G	shellNAc	successful	0.02145	34484	3.98404	0.0155711
rs9398171_C	aCAU	moral	0.0214487	34278	3.97187	0.0161847
rs7604885_A	aPUT	sequence	0.0214464	34279	3.9715	0.0162052
rs1790135_C	shellNAc	conflicting	0.021444	34486	3.98305	0.0156156
rs1399551_T	aPUT	inhibition	0.0214422	34475	3.98206	0.0156622
rs7604885_A	pHIP	memory load	0.0214409	34279	3.97049	0.0162557
rs1540840_C	mAMY	sentence	0.0214379	29064	3.65549	0.0411407
rs2139054_A	pPUT	flexibility	0.0214378	34446	3.97957	0.0157898
rs12126806_T	aPUT	shifting	0.0214378	34324	3.97252	0.0161499
rs959071_T	pGP	causal	0.0214374	34346	3.97371	0.0160843
rs76365544_C	aCAU	oral	0.0214367	34496	3.98227	0.0156539
rs8101499_A	pCAU	self referential	0.0214367	34472	3.98087	0.0157168
rs1399551_T	aPUT	somatosensory	0.0214367	34475	3.98104	0.0157105
rs10873538_G	vaTHA	timing	0.0214365	34338	3.9731	0.0161186
rs6989793_A	vaTHA	emotional faces	0.021435	34421	3.97761	0.0158848
rs13107325_T	vaTHA	insights	0.0214346	34496	3.98187	0.0156722
rs653765_C	lAMY	names	0.0214346	34324	3.97193	0.0161823
rs2914983_A	aHIP	word pairs	0.0214333	34470	3.98012	0.0157565
rs2914025_G	coreNAc	number	0.0214328	34472	3.98014	0.0157565
rs72974238_A	pPUT	spatiotemporal	0.0214304	34429	3.97722	0.0159076
rs10559_G	aPUT	fearful	0.0214301	34467	3.97936	0.015798
rs8101499_A	pCAU	orientation	0.0214292	34472	3.97948	0.015793
rs1540840_C	daTHA	shifting	0.0214285	29064	3.65389	0.0412883
rs11263770_A	aGP	listening	0.0214271	34326	3.97065	0.016251
rs2812599_C	aCAU	oral	0.0214269	34125	3.95898	0.0168348
rs7604885_A	aHIP	wm task	0.0214269	34279	3.96789	0.0163957
rs6989793_A	lAMY	shift	0.021425	34421	3.97576	0.0159765
rs653765_C	lAMY	encoding	0.021424	34324	3.96997	0.0162839
rs1540840_C	pHIP	feeling	0.0214235	29064	3.65303	0.0413877
rs4702_G	aPUT	reaching	0.0214234	34496	3.97978	0.0157772
rs9925915_C	daTHA	learned	0.0214227	34490	3.97931	0.0157997
rs959071_T	aPUT	oriented	0.0214224	34346	3.97094	0.0162386
rs12138231_T	aPUT	suffering	0.0214221	34161	3.96018	0.0167779
rs3810450_C	dpTHA	flexible	0.0214208	34494	3.97919	0.0158043
rs61928076_A	pCAU	eyes	0.0214157	34496	3.97835	0.0158477
rs61928076_A	pCAU	familiar	0.0214139	34496	3.97802	0.0158645
rs9398171_C	shellNAc	signal task	0.0214125	34278	3.96518	0.0165379
rs9545047_C	mAMY	letters	0.0214118	34433	3.974	0.0160691
rs4766428_T	aCAU	observing	0.0214096	34068	3.95246	0.0171863
rs4766428_T	aCAU	gaze	0.0214083	34068	3.95223	0.0171957
rs10559_G	aPUT	punishment	0.0214079	34467	3.97523	0.0160028
rs13107325_T	aCAU	sensorimotor	0.0214058	34496	3.97652	0.0159438
rs1399551_T	vpTHA	binding	0.0214042	34475	3.97501	0.0160112
rs13107325_T	vpTHA	episodic	0.0214041	34496	3.9762	0.0159561
rs9569820_T	aCAU	matching	0.0214041	33670	3.9283	0.0185529
rs59971314_C	dpTHA	stress	0.021404	34357	3.96816	0.0163797
rs7604885_A	vpTHA	musical	0.0214039	34279	3.96363	0.0166157
rs8048039_A	pHIP	threatening	0.0214031	33741	3.93226	0.0183196
rs71312200_T	pPUT	switching	0.021403	34276	3.9633	0.0166326
rs13107325_T	vaTHA	order	0.021402	34496	3.97581	0.0159747
rs9398171_C	daTHA	listened	0.0214004	34278	3.96293	0.0166445
rs1399551_T	aPUT	movement	0.0214002	34475	3.97427	0.0160538
rs10873538_G	shellNAc	language	0.0214001	34338	3.96635	0.0164822
rs217310_T	shellNAc	belief	0.0213994	34328	3.96564	0.0165155
rs13107325_T	lAMY	insight	0.0213987	34496	3.9752	0.0160037
rs76365544_C	mAMY	empathy	0.0213976	34496	3.975	0.0160112
rs9398171_C	shellNAc	foot	0.0213964	34278	3.96219	0.0166808
rs13107325_T	daTHA	reasoning	0.0213959	34496	3.97467	0.0160315
rs71312200_T	pPUT	motor imagery	0.0213946	34276	3.96174	0.0166997
rs10559_G	aPUT	decision making	0.0213939	34467	3.97263	0.0161468
rs8084351_G	pGP	expressions	0.0213929	34484	3.97342	0.0161008
rs13107325_T	dpTHA	memory	0.0213928	34496	3.97411	0.0160634
rs7604885_A	daTHA	viewing	0.0213925	34279	3.96153	0.0167116
rs653765_C	shellNAc	associative	0.0213923	34324	3.96409	0.0165904
rs10906984_A	pGP	rhythm	0.0213922	34126	3.95262	0.0171783
rs13107325_T	aGP	goals	0.021391	34496	3.97376	0.0160821
rs7604885_A	dpTHA	emotion	0.02139	34279	3.96107	0.0167359
rs73219806_A	pHIP	grasping	0.0213862	32690	3.86747	0.0223723
rs12138231_T	aPUT	familiarity	0.0213861	34161	3.95352	0.0171341
rs13293831_T	aCAU	placebo controlled	0.021386	34328	3.96315	0.0166365
rs8084351_G	shellNAc	hand	0.0213856	34484	3.97208	0.016175
rs1540840_C	pHIP	personality traits	0.0213851	29064	3.64647	0.0421202
rs9398171_C	aCAU	inhibitory	0.0213826	34278	3.95964	0.0168066
rs7604885_A	daTHA	insights	0.0213824	34279	3.95966	0.0168066
rs8101499_A	pCAU	predictive	0.0213824	34472	3.97078	0.0162435
rs12943566_A	pPUT	hands	0.0213817	34421	3.96772	0.016404
rs4936215_G	dpTHA	repeat	0.0213804	33470	3.91228	0.0195027
rs6461561_C	aGP	retrieved	0.0213796	33888	3.9365	0.0180833
rs12883788_T	daTHA	maintained	0.0213793	34187	3.95376	0.0171188
rs4936215_G	vpTHA	index finger	0.0213776	33470	3.91178	0.0195333
rs7251_G	shellNAc	mental imagery	0.0213772	34496	3.9712	0.0162222
rs4936215_G	vaTHA	nociceptive	0.0213766	33470	3.91158	0.0195441
rs7604885_A	dpTHA	incongruent	0.0213761	34279	3.95848	0.0168599
rs4766428_T	aCAU	fluency	0.0213755	34068	3.94617	0.0175326
rs76365544_C	aCAU	context	0.021374	34496	3.9706	0.0162524
rs6989793_A	mAMY	letters	0.0213734	34421	3.96617	0.0164893
rs12571643_A	dpTHA	disgust	0.0213722	34424	3.96613	0.0164906
rs6461561_C	aHIP	primary motor	0.021372	33888	3.93508	0.018169
rs61928076_A	aHIP	tool	0.0213719	34496	3.97022	0.0162692
rs9398171_C	coreNAc	orientation	0.0213717	34278	3.95761	0.0169028
rs217310_T	aCAU	wm task	0.0213715	34328	3.96046	0.0167643
rs2710323_C	coreNAc	ambiguous	0.0213711	34198	3.95288	0.0171658
rs4766428_T	aCAU	social interactions	0.0213703	34068	3.94521	0.0175816
rs3909258_C	daTHA	attended	0.0213699	34383	3.96334	0.0166316
rs13107325_T	mAMY	speech	0.0213699	34496	3.96984	0.016291
rs9398171_C	coreNAc	conditioned	0.0213697	34278	3.95724	0.0169231
rs13107325_T	aGP	errors	0.0213691	34496	3.9697	0.016299
rs13107325_T	coreNAc	empirical	0.0213689	34496	3.96966	0.0162998
rs3909258_C	daTHA	belief	0.0213688	34383	3.96313	0.0166365
rs140365013_A	pCAU	tapping	0.0213686	34491	3.96932	0.0163187
rs7599488_T	coreNAc	fluency	0.0213686	34496	3.9696	0.0163024
rs7604885_A	aPUT	speech	0.0213682	34279	3.95702	0.0169336
rs1540840_C	pHIP	musical	0.0213671	29064	3.64341	0.0424487
rs140365013_A	shellNAc	preparatory	0.0213658	34491	3.96879	0.0163474
rs4702_G	aPUT	index finger	0.0213644	34496	3.96883	0.0163462
rs6938026_G	vpTHA	thought	0.0213644	34371	3.96163	0.016706
rs217310_T	shellNAc	cues	0.0213635	34328	3.95897	0.0168348
rs2929278_T	pHIP	unfamiliar	0.021363	34496	3.96857	0.0163565
rs10873538_G	vaTHA	moving	0.021363	34338	3.95946	0.0168124
rs71312200_T	pPUT	target	0.0213615	34276	3.9556	0.0170188
rs8084351_G	pPUT	spatial information	0.0213577	34484	3.96688	0.0164559
rs1399551_T	aPUT	motor control	0.021357	34475	3.96624	0.016486
rs1540840_C	aCAU	taste	0.0213554	29064	3.64141	0.0426959
rs2686386_C	lAMY	visuospatial	0.0213549	33904	3.93287	0.0182905
rs140365013_A	pHIP	autobiographical	0.0213547	34491	3.96673	0.0164628
rs3909258_C	daTHA	spatial attention	0.0213545	34383	3.96047	0.0167643
rs11076631_G	shellNAc	familiarity	0.0213519	34148	3.94644	0.0175188
rs140365013_A	dpTHA	selective	0.0213511	34491	3.96607	0.0164932
rs1540840_C	pHIP	imagine	0.021351	29064	3.64066	0.0427571
rs1540840_C	pHIP	decision making	0.0213508	29064	3.64062	0.0427571
rs6989793_A	lAMY	consciousness	0.0213506	34421	3.96194	0.0166885
rs9925915_C	coreNAc	reach	0.0213503	34490	3.96586	0.0165028
rs8084351_G	pGP	visual field	0.0213503	34484	3.96552	0.0165221
rs6989793_A	vaTHA	moving	0.0213467	34421	3.96123	0.0167277
rs2299409_G	lAMY	violations	0.0213464	34396	3.95973	0.0168046
rs1540840_C	daTHA	emotional responses	0.0213463	29064	3.63986	0.0428382
rs12943566_A	daTHA	risky	0.0213454	34421	3.96097	0.0167388
rs13107325_T	aCAU	sequence	0.0213453	34496	3.96527	0.016533
rs61833239_G	pCAU	responsiveness	0.0213447	32340	3.83925	0.024358
rs140365013_A	shellNAc	memory tasks	0.0213434	34491	3.96463	0.0165606
rs13107325_T	pPUT	target	0.0213426	34496	3.96477	0.0165569
rs13107325_T	aGP	sustained	0.0213423	34496	3.96471	0.0165578
rs217310_T	dpTHA	rule	0.0213412	34328	3.95484	0.0170646
rs10559_G	aPUT	rewarding	0.0213412	34467	3.96284	0.0166493
rs10559_G	aPUT	gambling	0.0213391	34467	3.96246	0.0166679
rs2299409_G	lAMY	visual field	0.0213372	34396	3.95801	0.0168868
rs1790135_C	shellNAc	sensory motor	0.021337	34486	3.96316	0.0166365
rs13107325_T	aGP	musical	0.0213353	34496	3.96342	0.0166282
rs959071_T	aPUT	self reported	0.021335	34346	3.95472	0.0170717
rs12943566_A	pPUT	visuomotor	0.0213343	34421	3.95892	0.0168369
rs1399551_T	aPUT	motor	0.0213342	34475	3.96201	0.0166867
rs140365013_A	pCAU	time task	0.0213317	34491	3.96246	0.0166679
rs6461561_C	aHIP	decisions	0.0213291	33888	3.92719	0.0186112
rs8101499_A	pCAU	eye field	0.0213289	34472	3.96084	0.0167439
rs653765_C	pPUT	detected	0.0213277	34324	3.95211	0.0171957
rs11263770_A	aPUT	primary motor	0.021327	34326	3.95209	0.0171957
rs7604885_A	vpTHA	capture	0.0213262	34279	3.94924	0.0173506
rs4702_G	aPUT	goal directed	0.0213242	34496	3.96136	0.0167202
rs61405217_C	pPUT	painful	0.0213235	34240	3.94649	0.0175166
rs10777187_T	aCAU	musical	0.021323	32977	3.87292	0.0220221
rs4936215_G	vpTHA	primary somatosensory	0.0213224	33470	3.90167	0.0201492
rs9398171_C	aCAU	monetary	0.0213221	34278	3.94843	0.017401
rs10559_G	pHIP	videos	0.0213218	34467	3.95925	0.0168185
rs4936215_G	vpTHA	naming	0.0213213	33470	3.90146	0.0201617
rs167924_A	coreNAc	neutral stimuli	0.0213211	34226	3.94525	0.0175816
rs1540840_C	pHIP	motor response	0.0213199	29064	3.63536	0.0433182
rs10935184_C	vaTHA	painful	0.0213189	34496	3.96036	0.0167697
rs3909258_C	daTHA	gains	0.0213184	34383	3.95378	0.0171188
rs76365544_C	pHIP	orthographic	0.021313	34496	3.95928	0.0168185
rs8048039_A	pHIP	phonological	0.0213106	33741	3.91526	0.0193323
rs10873538_G	vaTHA	strategy	0.0213094	34338	3.94953	0.0173373
rs8084351_G	pGP	happy	0.0213088	34484	3.95779	0.0168959
rs4702_G	aCAU	prospective	0.0213085	34496	3.95843	0.0168619
rs653765_C	shellNAc	sleep	0.0213059	34324	3.94806	0.0174246
rs11076631_G	shellNAc	automated	0.021305	34148	3.93777	0.018016
rs9607782_A	coreNAc	recognition	0.021305	33992	3.92876	0.0185218
rs1540840_C	daTHA	inhibition	0.0213044	29064	3.63271	0.0436115
rs13107325_T	pCAU	category	0.0213042	34496	3.95764	0.0169022
rs1540840_C	daTHA	somatosensory	0.021304	29064	3.63263	0.0436156
rs9545047_C	mAMY	default network	0.0213028	34433	3.95375	0.0171188
rs7604885_A	pPUT	actions	0.0213009	34279	3.94455	0.0176187
rs7604885_A	pCAU	recognize	0.0213008	34279	3.94453	0.0176188
rs13107325_T	aGP	choices	0.0212987	34496	3.9566	0.016955
rs9545047_C	mAMY	attending	0.0212981	34433	3.95288	0.0171658
rs11076631_G	shellNAc	planning	0.0212976	34148	3.9364	0.0180884
rs9398171_C	aCAU	fearful	0.0212971	34278	3.9438	0.0176591
rs1540840_C	mAMY	verbal	0.0212941	29064	3.63096	0.0438267
rs7681616_A	vpTHA	pointing	0.0212937	34094	3.93257	0.0183047
rs10559_G	aPUT	prediction error	0.0212925	34467	3.95379	0.0171188
rs10873538_G	vaTHA	preference	0.0212924	34338	3.94637	0.0175222
rs7604885_A	daTHA	sounds	0.0212922	34279	3.94295	0.0177092
rs1790135_C	aGP	reinforcement	0.0212909	34486	3.95459	0.0170795
rs2238304_T	aGP	decision	0.0212905	34333	3.94572	0.0175584
rs76365544_C	mAMY	audio visual	0.0212902	34496	3.95503	0.0170531
rs76365544_C	mAMY	audiovisual	0.0212902	34496	3.95503	0.0170531
rs2902858_C	mAMY	eating	0.0212897	34463	3.95304	0.0171606
rs12943566_A	pPUT	imagined	0.0212896	34421	3.95063	0.0172769
rs10559_G	pHIP	action	0.0212885	34467	3.95306	0.0171606
rs4702_G	mAMY	orienting	0.0212875	34496	3.95453	0.0170806
rs9398171_C	vpTHA	numerical	0.0212855	34278	3.94164	0.017785
rs13293831_T	aCAU	memory load	0.0212847	34328	3.94436	0.0176293
rs10873538_G	aCAU	emotion	0.0212847	34338	3.94494	0.0175953
rs1790135_C	shellNAc	form	0.0212839	34486	3.9533	0.0171452
rs8048039_A	aPUT	autobiographical	0.0212828	33741	3.91014	0.0196374
rs9607782_A	pHIP	food	0.0212818	33992	3.92448	0.0187761
rs1399551_T	aPUT	sound	0.0212815	34475	3.95222	0.0171957
rs13107325_T	aCAU	voluntary	0.021281	34496	3.95333	0.0171446
rs13107325_T	aCAU	pointing	0.0212783	34496	3.95283	0.0171677
rs140365013_A	pCAU	demanding	0.0212772	34491	3.95233	0.0171909
rs4672366_T	aPUT	position	0.0212771	32850	3.85713	0.0230911
rs653765_C	shellNAc	sensory	0.0212768	34324	3.94267	0.0177248
rs12571643_A	mAMY	pseudowords	0.0212737	34424	3.94785	0.0174369
rs1540840_C	aCAU	language network	0.0212715	29064	3.6271	0.0442497
rs7604885_A	aHIP	believed	0.021271	34279	3.93901	0.0179406
rs12943566_A	pPUT	finger	0.0212709	34421	3.94714	0.0174773
rs13293831_T	aCAU	passive viewing	0.0212708	34328	3.94179	0.017777
rs8101499_A	coreNAc	illusion	0.0212694	34472	3.94979	0.017326
rs73219806_A	aHIP	avoid	0.0212681	32690	3.8461	0.0238683
rs8101499_A	aCAU	voice	0.021268	34472	3.94953	0.0173373
rs2970610_T	aCAU	emotional faces	0.021268	34471	3.94947	0.0173385
rs7709645_C	pHIP	matching	0.0212666	34496	3.95065	0.0172769
rs10873538_G	coreNAc	sustained	0.0212651	34338	3.9413	0.0178048
rs7604885_A	vpTHA	body	0.021262	34279	3.93734	0.0180357
rs140365013_A	coreNAc	judgments	0.0212619	34491	3.94949	0.0173385
rs13107325_T	pCAU	listened	0.0212606	34496	3.94954	0.0173373
rs9398171_C	pGP	choice	0.0212597	34278	3.93687	0.018064
rs61928076_A	aHIP	consciousness	0.0212597	34496	3.94936	0.0173445
rs1790135_C	aGP	punishment	0.0212593	34486	3.94871	0.0173854
rs10935184_C	pPUT	anger	0.0212591	34496	3.94925	0.0173506
rs61828917_T	pHIP	primary somatosensory	0.0212578	34267	3.93588	0.0181177
rs71312200_T	pPUT	hand	0.0212561	34276	3.93608	0.0181107
rs9398171_C	dpTHA	social cognitive	0.0212546	34278	3.93591	0.0181172
rs1540840_C	daTHA	motor task	0.0212534	29064	3.624	0.0446223
rs8084351_G	shellNAc	search	0.0212508	34484	3.94702	0.017484
rs8084351_G	aCAU	lexical decision	0.0212498	34484	3.94683	0.0174948
rs6938026_G	vpTHA	letters	0.0212489	34371	3.94019	0.0178733
rs10559_G	pHIP	object recognition	0.0212486	34467	3.94564	0.0175611
rs8084351_G	coreNAc	gambling	0.0212482	34484	3.94655	0.0175142
rs61828917_T	pHIP	anxiety	0.0212469	34267	3.93387	0.0182388
rs7575796_G	vaTHA	salient	0.0212457	33314	3.87855	0.0216577
rs10873538_G	vaTHA	goal	0.0212454	34338	3.93765	0.0180222
rs71312200_T	pPUT	motor	0.021243	34276	3.93366	0.0182479
rs13107325_T	dpTHA	tom	0.0212429	34496	3.94624	0.0175288
rs10559_G	pHIP	sleep	0.0212428	34467	3.94456	0.0176187
rs6989793_A	aPUT	rewarding	0.0212426	34421	3.9419	0.0177708
rs959071_T	aGP	recognize	0.0212416	34346	3.93741	0.0180353
rs13107325_T	aGP	awareness	0.02124	34496	3.9457	0.0175587
rs2299409_G	pHIP	probabilistic	0.0212383	34396	3.93967	0.0178992
rs8101499_A	aCAU	tapping	0.0212375	34472	3.94386	0.0176581
rs8101499_A	pCAU	observing	0.0212372	34472	3.94381	0.0176591
rs217310_T	dpTHA	rewards	0.0212366	34328	3.93546	0.018145
rs6989793_A	aPUT	discrimination task	0.0212361	34421	3.94069	0.0178458
rs7575796_G	pHIP	reaching	0.0212344	33314	3.87649	0.0217843
rs9925915_C	coreNAc	order	0.0212337	34490	3.94419	0.0176403
rs1790135_C	pPUT	delayed	0.0212337	34486	3.94396	0.0176525
rs12126806_T	vaTHA	monitored	0.0212325	34324	3.93446	0.0182057
rs7604885_A	dpTHA	learned	0.0212313	34279	3.93165	0.018353
rs12571643_A	mAMY	finger	0.0212304	34424	3.93981	0.0178937
rs11263770_A	aPUT	hand movements	0.021229	34326	3.93393	0.018236
rs7604885_A	aHIP	personal	0.0212267	34279	3.9308	0.0184062
rs3810450_C	dpTHA	retrieval	0.0212262	34494	3.94303	0.0177067
rs2139054_A	daTHA	inferences	0.0212235	34446	3.93978	0.0178937
rs4766428_T	aCAU	wm task	0.0212233	34068	3.91807	0.0191775
rs9398171_C	dpTHA	facial	0.0212233	34278	3.93012	0.0184467
rs10906984_A	pGP	rewarding	0.0212224	34126	3.92122	0.0189873
rs2189336_A	pPUT	judgment task	0.0212205	33806	3.90245	0.0201085
rs4936215_G	vpTHA	motor imagery	0.0212199	33470	3.88289	0.0213888
rs959071_T	aPUT	emotional valence	0.0212188	34346	3.93318	0.0182765
rs73219806_A	aHIP	emotional faces	0.0212143	32690	3.83637	0.0245719
rs61405217_C	pPUT	tactile	0.0212143	34240	3.92627	0.018664
rs7902292_T	aPUT	object recognition	0.0212131	34098	3.91791	0.0191865
rs708228_T	pCAU	awareness	0.0212129	34482	3.93986	0.0178914
rs13107325_T	aCAU	sleep	0.0212118	34496	3.94047	0.0178573
rs10906984_A	pGP	anticipation	0.0212116	34126	3.91923	0.0191106
rs2812599_C	aCAU	combination	0.021211	34125	3.91907	0.0191189
rs3909258_C	daTHA	threatening	0.0212101	34383	3.93369	0.0182474
rs9398171_C	vpTHA	sounds	0.0212096	34278	3.92758	0.0185974
rs72974238_A	pPUT	flexibility	0.0212085	34429	3.93601	0.0181122
rs59971314_C	dpTHA	memory	0.0212083	34357	3.93187	0.018341
rs9398171_C	coreNAc	rhythm	0.0212083	34278	3.92735	0.0186105
rs10559_G	aHIP	size	0.0212069	34467	3.9379	0.0180085
rs1540840_C	daTHA	competing	0.0212068	29064	3.61606	0.0455049
rs10906984_A	pGP	risky	0.0212066	34126	3.91831	0.0191653
rs217310_T	dpTHA	memory	0.0212061	34328	3.9298	0.0184601
rs10906984_A	pGP	social cognition	0.0212053	34126	3.91808	0.0191775
rs13107325_T	pCAU	tool	0.0212047	34496	3.93914	0.0179336
rs7779548_A	vpTHA	speech production	0.0212046	33586	3.88682	0.021122
rs12943566_A	daTHA	recall	0.0212045	34421	3.93482	0.0181812
rs653765_C	shellNAc	target	0.0212041	34324	3.92921	0.0185004
rs6989793_A	lAMY	success	0.0212037	34421	3.93468	0.0181904
rs10559_G	aPUT	recognition	0.0212037	34467	3.9373	0.0180371
rs9398171_C	daTHA	pointing	0.021203	34278	3.92637	0.0186611
rs4766428_T	aCAU	tools	0.021203	34068	3.91431	0.0193787
rs9398171_C	dpTHA	combining	0.0212028	34278	3.92632	0.0186629
rs10781248_T	aCAU	search	0.0212026	32906	3.8469	0.0238196
rs12943566_A	pPUT	reaching	0.0212023	34421	3.93441	0.0182077
rs13107325_T	aCAU	motor responses	0.0212018	34496	3.9386	0.017967
rs2812599_C	aCAU	neutral pictures	0.0212004	34125	3.91711	0.0192333
rs7902292_T	vpTHA	monetary	0.0211977	34098	3.91506	0.019344
rs12943566_A	pPUT	feedback	0.021195	34421	3.93305	0.0182795
rs9487653_A	pGP	reach	0.0211949	34377	3.93052	0.0184209
rs7604885_A	mAMY	long term	0.0211933	34279	3.92462	0.018767
rs4702_G	aPUT	preparation	0.0211917	34496	3.93672	0.0180705
rs10777341_A	aGP	integrate	0.0211864	34107	3.91348	0.0194312
rs10559_G	aPUT	predicted	0.0211825	34467	3.93336	0.0182643
rs12126806_T	aGP	limb	0.0211819	34324	3.92508	0.0187378
rs9398171_C	shellNAc	retention	0.0211818	34278	3.92243	0.0189077
rs2914983_A	shellNAc	placebo	0.02118	34470	3.93306	0.0182795
rs2914983_A	shellNAc	predicting	0.0211799	34470	3.93306	0.0182795
rs4702_G	mAMY	choice	0.0211782	34496	3.93422	0.0182204
rs11076631_G	mAMY	rules	0.0211774	34148	3.91417	0.0193864
rs9398171_C	coreNAc	salience	0.0211749	34278	3.92116	0.0189888
rs71312200_T	aPUT	hands	0.0211747	34276	3.921	0.018996
rs9607782_A	shellNAc	shifting	0.0211746	33992	3.9047	0.0199786
rs8084351_G	shellNAc	finger tapping	0.0211737	34484	3.9327	0.0182978
rs1540840_C	aCAU	forms	0.0211714	29064	3.61003	0.046252
rs11685270_T	aCAU	speech production	0.0211665	34482	3.93124	0.0183794
rs8084351_G	coreNAc	conceptual	0.0211647	34484	3.93103	0.0183935
rs59971314_C	vpTHA	consolidation	0.0211634	34357	3.92354	0.018839
rs8101499_A	pCAU	thoughts	0.0211634	34472	3.9301	0.0184467
rs8101499_A	aCAU	autonomic	0.0211633	34472	3.93007	0.0184471
rs140365013_A	shellNAc	spontaneous	0.021161	34491	3.93073	0.0184085
rs167924_A	coreNAc	distance	0.0211609	34226	3.91558	0.0193156
rs140365013_A	shellNAc	primary somatosensory	0.0211603	34491	3.93061	0.0184158
rs217310_T	dpTHA	retrieval	0.0211596	34328	3.92117	0.0189888
rs140365013_A	dpTHA	recall	0.0211589	34491	3.93035	0.0184306
rs217310_T	dpTHA	memory task	0.0211584	34328	3.92096	0.018996
rs1540840_C	shellNAc	stop signal	0.0211577	29064	3.60768	0.0465407
rs71312200_T	pPUT	mental imagery	0.0211574	34276	3.9178	0.0191916
rs12883788_T	daTHA	verbal working	0.0211554	34187	3.91233	0.0194997
rs10935184_C	aPUT	ambiguous	0.0211545	34496	3.92981	0.0184601
rs10559_G	aGP	rewarding	0.021154	34467	3.92806	0.0185677
rs59971314_C	dpTHA	predictive	0.0211536	34357	3.92172	0.0189568
rs1790135_C	aGP	error	0.0211536	34486	3.92907	0.0185073
rs7604885_A	pHIP	hand movements	0.0211534	34279	3.91723	0.0192304
rs959071_T	aGP	probability	0.021153	34346	3.92097	0.018996
rs2970610_T	dpTHA	switch	0.0211496	34471	3.92748	0.0186031
rs13107325_T	aPUT	recognized	0.0211491	34496	3.92882	0.0185218
rs653765_C	aPUT	decision	0.0211484	34324	3.91887	0.0191269
rs11685270_T	pHIP	flexibility	0.0211483	34482	3.92787	0.0185783
rs2970610_T	lAMY	reaching	0.0211473	34471	3.92706	0.018616
rs1399551_T	daTHA	success	0.0211466	34475	3.92715	0.0186112
rs7604885_A	daTHA	mood	0.0211463	34279	3.91591	0.0193037
rs12138231_T	aPUT	sexual	0.0211437	34161	3.90869	0.0197276
rs12126806_T	vaTHA	encoded	0.0211419	34324	3.91767	0.0192001
rs13107325_T	aGP	matching	0.0211416	34496	3.92741	0.0186066
rs13107325_T	lAMY	probability	0.0211408	34496	3.92726	0.0186112
rs7599488_T	lAMY	planning	0.0211404	34496	3.92719	0.0186112
rs7604885_A	aPUT	preparatory	0.0211393	34279	3.91462	0.019366
rs1399551_T	aPUT	coordination	0.0211389	34475	3.92572	0.0186957
rs3909258_C	vaTHA	money	0.0211389	34383	3.92047	0.0190258
rs9398171_C	vpTHA	reinforcement	0.0211387	34278	3.91444	0.0193757
rs7604885_A	vaTHA	imitation	0.0211369	34279	3.91418	0.0193864
rs9925915_C	daTHA	monetary	0.0211363	34490	3.92609	0.0186757
rs4672366_T	pPUT	relational	0.021136	32850	3.83155	0.0249241
rs1540840_C	aCAU	emotions	0.0211356	29064	3.60391	0.0470262
rs1399551_T	aPUT	detection task	0.0211354	34475	3.92507	0.0187378
rs140365013_A	coreNAc	money	0.021135	34491	3.92591	0.0186862
rs12943566_A	pPUT	sensorimotor	0.0211329	34421	3.92154	0.0189658
rs8048039_A	pHIP	repeated	0.0211302	33741	3.8821	0.0214363
rs7575796_G	aHIP	word recognition	0.0211287	33314	3.85718	0.0230899
rs6989793_A	lAMY	decisions	0.0211278	34421	3.92059	0.0190218
rs76365544_C	pHIP	reach	0.0211272	34496	3.92475	0.0187584
rs12126806_T	pPUT	eye	0.0211262	34324	3.91476	0.0193595
rs140365013_A	pHIP	effortful	0.021126	34491	3.92422	0.0187925
rs7604885_A	aPUT	visual auditory	0.0211251	34279	3.91198	0.0195192
rs8084351_G	pPUT	strategies	0.0211243	34484	3.92352	0.0188391
rs6804677_C	pHIP	motivational	0.0211239	34204	3.90748	0.0198056
rs2710323_C	shellNAc	vision	0.0211238	34198	3.90712	0.0198249
rs61833239_G	lAMY	voluntary	0.0211222	32340	3.79921	0.0274263
rs9487653_A	pGP	risky	0.0211217	34377	3.91694	0.0192393
rs7251_G	shellNAc	viewing	0.0211212	34496	3.92363	0.0188338
rs1790135_C	shellNAc	read	0.0211209	34486	3.923	0.0188694
rs12541_C	aPUT	cues	0.0211206	33789	3.88309	0.0213762
rs4702_G	mAMY	expectancy	0.0211191	34496	3.92324	0.0188541
rs2299409_G	lAMY	impulsivity	0.0211176	34396	3.91726	0.0192304
rs221902_G	pPUT	tactile	0.0211172	34357	3.91497	0.0193458
rs653765_C	shellNAc	nociceptive	0.0211169	34324	3.91304	0.019458
rs1540840_C	vaTHA	match	0.0211168	29064	3.60071	0.0474415
rs8048039_A	vaTHA	digit	0.0211155	33741	3.8794	0.0216119
rs61786047_A	daTHA	demand	0.0211129	34398	3.9165	0.0192661
rs8084351_G	aPUT	predictive	0.0211127	34484	3.92136	0.0189782
rs12126806_T	pPUT	tools	0.021112	34324	3.91212	0.0195101
rs10781248_T	coreNAc	conditioning	0.0211116	32906	3.83039	0.0250147
rs6461561_C	aGP	names	0.0211084	33888	3.88653	0.0211399
rs7599488_T	coreNAc	letters	0.0211075	34496	3.92107	0.0189941
rs7900775_T	aPUT	mood	0.0211072	34297	3.9097	0.019666
rs10559_G	aPUT	recognition memory	0.0211071	34467	3.91936	0.0191018
rs140365013_A	coreNAc	rewarding	0.0211033	34491	3.92001	0.0190568
rs2299409_G	lAMY	rehearsal	0.0211017	34396	3.91431	0.0193787
rs12943566_A	daTHA	attended	0.0211017	34421	3.91574	0.0193084
rs9398171_C	vpTHA	search	0.0211004	34278	3.90735	0.0198091
rs6989793_A	daTHA	sensorimotor	0.0211001	34421	3.91544	0.0193238
rs10777187_T	aCAU	money	0.0210996	32977	3.83233	0.0248767
rs8101499_A	aCAU	induction	0.0210985	34472	3.91804	0.0191778
rs1540840_C	aCAU	color	0.021098	29064	3.59751	0.04783
rs12541_C	aPUT	motivation	0.0210979	33789	3.87891	0.021637
rs12126806_T	pPUT	delay	0.0210977	34324	3.90948	0.0196788
rs9545047_C	vpTHA	reinforcement	0.0210975	34433	3.91563	0.0193134
rs140365013_A	shellNAc	verbal working	0.0210968	34491	3.91881	0.0191301
rs76365544_C	pHIP	expressions	0.0210965	34496	3.91903	0.0191189
rs12126806_T	aPUT	numbers	0.0210943	34324	3.90884	0.0197223
rs1399551_T	aPUT	hand	0.0210932	34475	3.91723	0.0192304
rs1399551_T	aPUT	hand movements	0.0210918	34475	3.91696	0.0192393
rs11076631_G	shellNAc	picture	0.0210896	34148	3.89794	0.0203896
rs8101499_A	aCAU	placebo	0.021087	34472	3.9159	0.0193037
rs2970610_T	shellNAc	word pairs	0.0210867	34471	3.91579	0.0193077
rs6989793_A	lAMY	distress	0.0210854	34421	3.9127	0.0194779
rs73219806_A	aHIP	recognizing	0.0210849	32690	3.81296	0.0263951
rs2139054_A	daTHA	social interaction	0.0210841	34446	3.91389	0.0194048
rs8101499_A	aCAU	biases	0.0210829	34472	3.91513	0.0193394
rs7251_G	shellNAc	faces	0.0210813	34496	3.91621	0.0192878
rs10935184_C	pPUT	emotional valence	0.0210789	34496	3.91576	0.0193082
rs9398171_C	pGP	inhibition	0.0210787	34278	3.90333	0.0200491
rs59971314_C	dpTHA	judgment	0.0210787	34357	3.90782	0.019783
rs653765_C	shellNAc	default network	0.021077	34324	3.90563	0.0199155
rs61952922_G	dpTHA	decisions	0.0210766	34367	3.908	0.0197718
rs6479494_G	pHIP	tool	0.0210751	34306	3.90427	0.0200051
rs10935184_C	pPUT	avoidance	0.0210727	34496	3.91461	0.019366
rs9398171_C	aCAU	shifting	0.0210723	34278	3.90215	0.0201281
rs1790135_C	aGP	predictive	0.0210722	34486	3.91395	0.0194014
rs4702_G	aCAU	solving	0.0210722	34496	3.91452	0.0193715
rs11638554_G	vpTHA	memory load	0.0210708	34246	3.90004	0.0202491
rs8048039_A	pHIP	neutral faces	0.0210707	33741	3.87117	0.0221258
rs1540840_C	pHIP	delayed	0.0210701	29064	3.59274	0.0484416
rs7779548_A	daTHA	congruent	0.0210701	33586	3.86214	0.022736
rs12138231_T	aPUT	rotation	0.021069	34161	3.89487	0.0205919
rs8101499_A	pCAU	reasoning	0.0210689	34472	3.91253	0.0194882
rs8101499_A	coreNAc	prospective	0.0210683	34472	3.91244	0.0194943
rs8101499_A	pCAU	sounds	0.0210681	34472	3.9124	0.0194956
rs959071_T	aPUT	emotional	0.021068	34346	3.90521	0.0199448
rs9398171_C	daTHA	threat	0.021067	34278	3.90117	0.0201741
rs13107325_T	pGP	motor control	0.021067	34496	3.91356	0.0194265
rs4936215_G	daTHA	motor task	0.0210659	33470	3.85471	0.0232447
rs13107325_T	aCAU	listening	0.0210656	34496	3.9133	0.0194422
rs217310_T	vpTHA	painful	0.0210652	34328	3.90367	0.0200369
rs4702_G	aCAU	work	0.0210649	34496	3.91316	0.0194499
rs12126806_T	pPUT	integrating	0.0210647	34324	3.90335	0.0200491
rs2139054_A	pPUT	rewarding	0.0210646	34446	3.91027	0.0196279
rs10906984_A	pGP	time task	0.0210629	34126	3.89174	0.0207961
rs2238304_T	aPUT	visual stimulus	0.0210627	34333	3.90349	0.0200446
rs7604885_A	aCAU	selectivity	0.0210624	34279	3.90037	0.020227
rs9487653_A	pGP	spatiotemporal	0.0210611	34377	3.9057	0.0199134
rs4702_G	lAMY	motor responses	0.0210593	34496	3.91211	0.0195101
rs8084351_G	pPUT	stroop task	0.0210589	34484	3.91137	0.0195579
rs959071_T	aPUT	reinforcement	0.0210583	34346	3.90341	0.0200458
rs140365013_A	dpTHA	perspective	0.0210582	34491	3.91162	0.0195427
rs217310_T	aCAU	serial	0.0210568	34328	3.90213	0.0201281
rs708228_T	pCAU	arithmetic	0.0210564	34482	3.91078	0.019597
rs959071_T	aPUT	conceptual	0.021056	34346	3.90299	0.0200668
rs7902292_T	vpTHA	emotion regulation	0.0210551	34098	3.88871	0.0210068
rs9398171_C	daTHA	feeling	0.0210539	34278	3.89874	0.020331
rs9569820_T	aCAU	avoidance	0.0210539	33670	3.864	0.0226079
rs12943566_A	pPUT	imagery	0.0210538	34421	3.90684	0.0198418
rs10781248_T	aCAU	motivational	0.0210518	32906	3.81953	0.0258419
rs708228_T	pCAU	eyes	0.0210508	34482	3.90974	0.019666
rs2238304_T	aGP	conditioning	0.0210506	34333	3.90124	0.0201733
rs959071_T	pGP	spoken	0.0210506	34346	3.90198	0.0201302
rs708228_T	pCAU	illusion	0.0210504	34482	3.90968	0.019666
rs10777341_A	aGP	expectation	0.0210504	34107	3.88834	0.0210311
rs13107325_T	shellNAc	depth	0.0210503	34496	3.91045	0.0196187
rs10559_G	aPUT	integrated	0.0210493	34467	3.90862	0.0197281
rs61405217_C	pPUT	taste	0.0210483	34240	3.89554	0.0205534
rs4936215_G	vpTHA	maintain	0.0210475	33470	3.85133	0.0234919
rs9487653_A	pGP	feelings	0.0210472	34377	3.90311	0.0200598
rs12126806_T	pPUT	vision	0.0210453	34324	3.89976	0.0202667
rs653765_C	aPUT	risky	0.0210452	34324	3.89973	0.0202676
rs1540840_C	pCAU	empathic	0.0210449	29064	3.58843	0.0489619
rs76365544_C	mAMY	insight	0.0210443	34496	3.90933	0.0196875
rs1399551_T	aCAU	reading	0.0210427	34475	3.90785	0.0197821
rs13107325_T	aCAU	auditory visual	0.0210424	34496	3.90899	0.0197119
rs9545047_C	lAMY	encoding	0.0210413	34433	3.90521	0.0199448
rs61405217_C	pPUT	tom	0.0210413	34240	3.89424	0.020637
rs8101499_A	shellNAc	detecting	0.021041	34472	3.90735	0.0198091
rs76365544_C	aPUT	duration	0.0210408	34496	3.90867	0.0197276
rs59971314_C	dpTHA	similarities	0.0210406	34357	3.90076	0.0202047
rs4936215_G	daTHA	naming	0.0210405	33470	3.85006	0.0235786
rs1540840_C	daTHA	reaching	0.0210389	29064	3.58742	0.0491045
rs10777187_T	aGP	self	0.0210381	32977	3.82115	0.0257177
rs2189336_A	dpTHA	self	0.0210376	33806	3.8688	0.0222757
rs2902858_C	mAMY	audio visual	0.0210354	34463	3.9058	0.0199065
rs2902858_C	mAMY	audiovisual	0.0210354	34463	3.9058	0.0199065
rs9487653_A	pGP	object recognition	0.0210343	34377	3.90072	0.0202062
rs13107325_T	lAMY	rewarding	0.0210337	34496	3.90735	0.0198091
rs1399551_T	vaTHA	predictions	0.021032	34475	3.90585	0.0199065
rs13107325_T	mAMY	foot	0.021032	34496	3.90704	0.0198291
rs708228_T	pCAU	video	0.021032	34482	3.90624	0.0198875
rs6461561_C	aHIP	fear	0.0210287	33888	3.87186	0.0220781
rs7604885_A	pHIP	repetitive	0.0210285	34279	3.89408	0.0206448
rs7604885_A	daTHA	memories	0.0210281	34279	3.89402	0.0206482
rs2902858_C	shellNAc	detect	0.0210277	34463	3.90438	0.0199995
rs2914983_A	coreNAc	learn	0.0210274	34470	3.90472	0.0199778
rs4936215_G	vaTHA	musical	0.0210268	33470	3.84754	0.0237673
rs167924_A	coreNAc	expectations	0.0210266	34226	3.89073	0.0208705
rs13107325_T	coreNAc	verbs	0.0210265	34496	3.90602	0.0198991
rs2710323_C	aCAU	neutral stimuli	0.0210246	34198	3.88876	0.0210041
rs13107325_T	lAMY	emotional information	0.0210245	34496	3.90565	0.0199155
rs8101499_A	shellNAc	conflict	0.0210241	34472	3.90423	0.0200055
rs10777187_T	aCAU	delayed	0.0210237	32977	3.81854	0.0259185
rs13107325_T	aPUT	suffering	0.0210235	34496	3.90547	0.019927
rs10873538_G	shellNAc	detection task	0.0210234	34338	3.8965	0.0204886
rs2914983_A	aPUT	sustained	0.0210232	34470	3.90394	0.0200266
rs1790135_C	shellNAc	search	0.0210214	34486	3.90451	0.0199921
rs1790135_C	shellNAc	visuospatial	0.0210198	34486	3.90422	0.0200055
rs2238304_T	aGP	cue	0.0210158	34333	3.89479	0.0205955
rs3909258_C	daTHA	span	0.0210156	34383	3.89759	0.02041
rs959071_T	pPUT	disgust	0.0210154	34346	3.89547	0.0205576
rs2252865_T	aHIP	contexts	0.0210152	34496	3.90392	0.0200266
rs3810450_C	dpTHA	tools	0.0210148	34494	3.90373	0.0200336
rs8084351_G	shellNAc	eye fields	0.0210144	34484	3.90309	0.0200598
rs217310_T	shellNAc	names	0.0210141	34328	3.89421	0.0206377
rs3810450_C	dpTHA	virtual	0.0210135	34494	3.90349	0.0200446
rs11076631_G	shellNAc	induction	0.0210133	34148	3.88382	0.0213156
rs708228_T	pCAU	social interaction	0.0210132	34482	3.90276	0.0200839
rs7251_G	aCAU	integrated	0.021013	34496	3.90352	0.0200446
rs2914983_A	aHIP	autonomic	0.0210126	34470	3.90198	0.0201302
rs10781248_T	coreNAc	salience	0.0210124	32906	3.81238	0.0264401
rs7575796_G	vaTHA	congruency	0.0210112	33314	3.83571	0.0246125
rs12571643_A	shellNAc	integrate	0.0210109	34424	3.89905	0.0203108
rs4936215_G	vpTHA	short term	0.0210092	33470	3.84432	0.0239992
rs2812599_C	aCAU	social	0.0210083	34125	3.8816	0.0214649
rs2299409_G	mAMY	intentional	0.0210057	34396	3.89649	0.0204886
rs4936215_G	dpTHA	decision	0.0210053	33470	3.84361	0.0240512
rs10906984_A	pGP	motor response	0.0210053	34126	3.88109	0.0215018
rs4702_G	lAMY	video clips	0.021005	34496	3.90203	0.0201302
rs10781248_T	coreNAc	automatic	0.0210049	32906	3.81101	0.0265339
rs7251_G	shellNAc	gaze	0.0210041	34496	3.90185	0.0201366
rs959071_T	aPUT	endogenous	0.0210039	34346	3.89333	0.0206942
rs11263770_A	aPUT	arm	0.0210039	34326	3.89219	0.0207702
rs1399551_T	aPUT	speech production	0.0210038	34475	3.90062	0.0202126
rs9545047_C	lAMY	memory	0.0210037	34433	3.89823	0.0203673
rs11263770_A	aGP	eye field	0.0210034	34326	3.89209	0.0207766
rs13293831_T	aCAU	pointing	0.0210033	34328	3.89221	0.0207702
rs9398171_C	coreNAc	arithmetic	0.0210005	34278	3.88884	0.0209989
rs71312200_T	pPUT	inhibition	0.0209962	34276	3.88793	0.0210543
rs13107325_T	shellNAc	personality traits	0.0209957	34496	3.90029	0.0202312
rs13107325_T	shellNAc	estimation	0.0209952	34496	3.90021	0.020236
rs653765_C	shellNAc	interference	0.0209945	34324	3.89035	0.0208996
rs140365013_A	coreNAc	gain	0.0209944	34491	3.89978	0.0202667
rs1399551_T	aPUT	spatial attention	0.0209935	34475	3.89871	0.0203323
rs140365013_A	dpTHA	verbal	0.0209933	34491	3.89957	0.0202757
rs6989793_A	pPUT	violations	0.0209917	34421	3.89531	0.0205656
rs3909258_C	vpTHA	span	0.0209904	34383	3.89292	0.0207203
rs12471454_T	aPUT	video clips	0.0209894	34120	3.87782	0.0216984
rs13107325_T	pGP	speech production	0.0209884	34496	3.89895	0.0203174
rs7604885_A	daTHA	recognition	0.0209884	34279	3.88666	0.0211314
rs12126806_T	pPUT	eyes	0.020988	34324	3.88913	0.0209773
rs959071_T	pGP	eating	0.0209842	34346	3.88968	0.0209423
rs2902858_C	mAMY	nogo	0.0209839	34463	3.89624	0.0205046
rs59971314_C	dpTHA	learning task	0.0209836	34357	3.89018	0.0209065
rs9398171_C	pGP	wm task	0.0209835	34278	3.88569	0.0211937
rs13293831_T	aCAU	priming	0.0209823	34328	3.88831	0.021032
rs2914983_A	lAMY	personal	0.0209821	34470	3.89631	0.0205002
rs7251_G	aPUT	probability	0.020982	34496	3.89775	0.0204
rs9607782_A	shellNAc	retrieved	0.0209817	33992	3.86912	0.0222603
rs4936215_G	vaTHA	distractor	0.020979	33470	3.8388	0.0243933
rs12126806_T	pPUT	moving	0.0209779	34324	3.88726	0.0210924
rs11263770_A	aGP	motor task	0.0209778	34326	3.88736	0.0210848
rs217310_T	aCAU	visuo	0.0209746	34328	3.88689	0.0211173
rs6989793_A	daTHA	hand movements	0.020974	34421	3.89203	0.0207803
rs959071_T	aPUT	placebo	0.0209727	34346	3.88754	0.0210746
rs3764002_T	pGP	repeated	0.0209717	34496	3.89584	0.0205329
rs4936215_G	vpTHA	dorsal attention	0.0209715	33470	3.83742	0.0244946
rs13293831_T	aCAU	imagery	0.0209699	34328	3.886	0.0211753
rs71312200_T	pPUT	speed	0.0209671	34276	3.88255	0.0214102
rs9398171_C	pGP	musical	0.0209668	34278	3.88259	0.0214102
rs140365013_A	coreNAc	ambiguous	0.020966	34491	3.89449	0.0206168
rs244908_G	aPUT	auditory stimuli	0.0209653	34190	3.87733	0.0217277
rs9487653_A	aHIP	mnemonic	0.020965	34377	3.88786	0.0210578
rs8084351_G	pGP	hearing	0.0209646	34484	3.89384	0.0206599
rs11685270_T	aCAU	semantic	0.0209644	34482	3.8937	0.0206697
rs2914025_G	coreNAc	visual	0.0209637	34472	3.89299	0.0207179
rs9398171_C	vpTHA	head	0.0209631	34278	3.88191	0.0214457
rs9487653_A	pGP	number	0.020963	34377	3.88751	0.0210761
rs8084351_G	pPUT	choice	0.0209629	34484	3.89353	0.0206804
rs9569820_T	aCAU	verbal fluency	0.0209582	33670	3.84643	0.0238484
rs7604885_A	lAMY	capacity	0.0209579	34279	3.881	0.0215048
rs9398171_C	daTHA	successful	0.0209558	34278	3.88056	0.0215313
rs4702_G	aCAU	similarities	0.0209543	34496	3.8926	0.0207439
rs6989793_A	pPUT	hearing	0.0209507	34421	3.8877	0.0210647
rs8101499_A	aCAU	familiar	0.020949	34472	3.89027	0.0209003
rs3909258_C	daTHA	capacity	0.020949	34383	3.88524	0.0212218
rs4766428_T	aCAU	inhibit	0.0209487	34068	3.86734	0.022374
rs61833239_G	aCAU	sound	0.0209487	32340	3.76798	0.0299593
rs12138231_T	aPUT	monitored	0.0209481	34161	3.87252	0.0220416
rs7902292_T	aPUT	strategy	0.0209462	34098	3.86858	0.0222936
rs11263770_A	aPUT	hand	0.0209456	34326	3.88138	0.0214824
rs10777341_A	pHIP	repeat	0.0209453	34107	3.86893	0.022267
rs6461561_C	lAMY	duration	0.0209452	33888	3.85647	0.0231274
rs76365544_C	mAMY	autobiographical memory	0.0209451	34496	3.89089	0.0208613
rs7902292_T	vpTHA	successful	0.020945	34098	3.86836	0.0223057
rs4702_G	pHIP	learn	0.0209443	34496	3.89075	0.02087
rs2914983_A	coreNAc	imagery	0.0209443	34470	3.88927	0.0209702
rs3770752_G	pHIP	flexible	0.0209437	34289	3.87894	0.0216369
rs13107325_T	vaTHA	learned	0.0209426	34496	3.89044	0.0208933
rs9398171_C	aCAU	language network	0.020941	34278	3.87782	0.0216984
rs217310_T	shellNAc	impulsivity	0.0209407	34328	3.88059	0.0215299
rs6989793_A	aPUT	food	0.0209403	34421	3.88578	0.0211897
rs9925915_C	daTHA	social interaction	0.0209401	34490	3.88963	0.0209449
rs61786047_A	vaTHA	visual auditory	0.0209389	34398	3.88421	0.0212918
rs1790135_C	aGP	combining	0.0209376	34486	3.88894	0.0209918
rs10559_G	aPUT	economic	0.0209369	34467	3.88774	0.0210633
rs11263770_A	aGP	actions	0.0209355	34326	3.87951	0.0216063
rs6989793_A	pPUT	probe	0.0209349	34421	3.88476	0.0212513
rs13293831_T	aCAU	serial	0.0209348	34328	3.8795	0.0216063
rs9398171_C	coreNAc	prediction error	0.0209337	34278	3.87646	0.0217843
rs12126806_T	aGP	goal directed	0.0209336	34324	3.87904	0.0216353
rs9398171_C	coreNAc	learning task	0.0209333	34278	3.8764	0.021788
rs217310_T	shellNAc	risk	0.0209311	34328	3.87882	0.021641
rs59498392_G	dpTHA	object recognition	0.0209308	34451	3.8857	0.0211937
rs76365544_C	pHIP	voice	0.0209307	34496	3.88821	0.0210375
rs4702_G	aCAU	facial	0.0209306	34496	3.8882	0.0210375
rs2299409_G	lAMY	interference	0.0209303	34396	3.8825	0.0214116
rs76365544_C	aGP	emotion	0.0209292	34496	3.88794	0.0210543
rs11685270_T	pHIP	sequence	0.0209285	34482	3.88703	0.0211068
rs8101499_A	pCAU	illusion	0.0209281	34472	3.88638	0.0211464
rs7902292_T	vpTHA	gaze	0.0209262	34098	3.8649	0.0225429
rs8084351_G	pPUT	thoughts	0.0209261	34484	3.88669	0.0211305
rs9925915_C	coreNAc	detection task	0.0209236	34490	3.88657	0.0211373
rs4766428_T	aCAU	identification	0.0209233	34068	3.86265	0.0226997
rs12126806_T	aPUT	illusion	0.0209223	34324	3.87696	0.0217551
rs10559_G	aPUT	predicting	0.0209214	34467	3.88485	0.0212462
rs8084351_G	pPUT	tones	0.0209205	34484	3.88564	0.0211937
rs7604885_A	aPUT	early visual	0.0209199	34279	3.87396	0.0219565
rs9607782_A	shellNAc	novelty	0.0209182	33992	3.85741	0.0230756
rs12571643_A	mAMY	detecting	0.0209172	34424	3.88166	0.0214633
rs13107325_T	aCAU	auditory	0.0209158	34496	3.88545	0.0212078
rs4702_G	lAMY	disgust	0.0209149	34496	3.88529	0.0212195
rs12571643_A	dpTHA	awareness	0.0209148	34424	3.8812	0.0214965
rs12883788_T	daTHA	feeling	0.0209146	34187	3.86779	0.0223508
rs10777187_T	aCAU	cues	0.020914	32977	3.7986	0.0274756
rs9398171_C	daTHA	memory	0.0209133	34278	3.8727	0.0220343
rs11680723_G	aPUT	series	0.02091	34304	3.87355	0.021981
rs140365013_A	dpTHA	monitored	0.0209093	34491	3.88397	0.0213079
rs140365013_A	shellNAc	limb	0.0209086	34491	3.88383	0.0213156
rs653765_C	aPUT	nouns	0.0209068	34324	3.87409	0.0219492
rs8101499_A	coreNAc	contexts	0.0209064	34472	3.88236	0.0214218
rs13293831_T	aCAU	fearful faces	0.0209059	34328	3.87415	0.0219475
rs61828917_T	pPUT	listened	0.0209042	34267	3.87039	0.0221789
rs13107325_T	aCAU	neutral pictures	0.020903	34496	3.88306	0.0213762
rs12541_C	aPUT	video clips	0.0209028	33789	3.84303	0.0240816
rs9398171_C	dpTHA	body	0.020901	34278	3.87041	0.0221789
rs6989793_A	aPUT	personality traits	0.0209009	34421	3.87845	0.0216619
rs6504163_C	aPUT	shapes	0.0209	33839	3.84535	0.0239199
rs9398171_C	aCAU	recognition memory	0.0208978	34278	3.86982	0.0222155
rs4936215_G	vpTHA	motor control	0.0208976	33470	3.8239	0.025504
rs61828917_T	pHIP	semantics	0.0208973	34267	3.8691	0.0222603
rs4702_G	aGP	audio visual	0.0208966	34496	3.88188	0.0214457
rs4702_G	aGP	audiovisual	0.0208966	34496	3.88188	0.0214457
rs4936215_G	daTHA	tones	0.0208963	33470	3.82365	0.0255213
rs6989793_A	daTHA	imagined	0.0208955	34421	3.87746	0.0217208
rs7604885_A	aPUT	suffering	0.020895	34279	3.86936	0.0222444
rs8084351_G	pGP	audio visual	0.0208948	34484	3.88087	0.0215106
rs8084351_G	pGP	audiovisual	0.0208948	34484	3.88087	0.0215106
rs2902858_C	mAMY	movements	0.0208938	34463	3.8795	0.0216063
rs140365013_A	coreNAc	spatiotemporal	0.0208938	34491	3.88107	0.0215018
rs2252865_T	aHIP	vocal	0.0208926	34496	3.88114	0.0214998
rs7604885_A	aPUT	spatial temporal	0.0208924	34279	3.86887	0.0222706
rs13107325_T	mAMY	visuospatial	0.020892	34496	3.88102	0.0215046
rs3810450_C	dpTHA	orthographic	0.0208918	34494	3.88088	0.0215106
rs9487653_A	pGP	thought	0.0208909	34377	3.87412	0.0219483
rs2914983_A	shellNAc	encode	0.0208889	34470	3.87899	0.0216353
rs61828917_T	pHIP	visual field	0.0208863	34267	3.86707	0.0223942
rs140365013_A	coreNAc	thought	0.0208859	34491	3.87962	0.0216031
rs8084351_G	pGP	picture	0.0208856	34484	3.87916	0.0216272
rs6989793_A	lAMY	names	0.0208855	34421	3.87559	0.0218344
rs3909258_C	daTHA	position	0.020885	34383	3.87337	0.021986
rs73219806_A	aHIP	fearful	0.0208841	32690	3.77664	0.0292078
rs2710323_C	coreNAc	passive viewing	0.0208825	34198	3.86247	0.0227108
rs708228_T	pCAU	interference	0.0208819	34482	3.87836	0.0216629
rs9398171_C	vpTHA	predicted	0.0208816	34278	3.86681	0.0224119
rs76365544_C	pGP	belief	0.0208807	34496	3.87893	0.0216369
rs959071_T	pPUT	emotion regulation	0.0208801	34346	3.87037	0.0221789
rs217310_T	aCAU	wm	0.0208798	34328	3.86929	0.0222486
rs7709645_C	vaTHA	appraisal	0.0208789	34496	3.8786	0.0216557
rs140365013_A	aCAU	judgments	0.020878	34491	3.87814	0.0216774
rs76365544_C	aPUT	dorsal attention	0.0208779	34496	3.87841	0.0216619
rs2299409_G	lAMY	visual motion	0.0208764	34396	3.8725	0.0220416
rs8084351_G	pPUT	social cognitive	0.0208757	34484	3.87733	0.0217277
rs140365013_A	vaTHA	maintaining	0.0208755	34491	3.87769	0.0217055
rs9925915_C	vaTHA	fearful	0.0208716	34490	3.87691	0.0217557
rs217310_T	dpTHA	object	0.0208708	34328	3.86763	0.022359
rs2914983_A	shellNAc	biases	0.0208698	34470	3.87544	0.0218459
rs9687282_G	mAMY	rules	0.0208684	33857	3.84056	0.0242641
rs10781248_T	aCAU	success	0.0208679	32906	3.78616	0.0284811
rs217310_T	shellNAc	ambiguous	0.0208656	34328	3.86667	0.0224213
rs13107325_T	pCAU	predicting	0.020865	34496	3.87602	0.0218055
rs1399551_T	aPUT	imagery	0.0208646	34475	3.87475	0.0219004
rs959071_T	pGP	retrieved	0.0208629	34346	3.86718	0.0223853
rs10906984_A	pGP	remember	0.0208626	34126	3.85472	0.0232447
rs9398171_C	aCAU	orienting	0.0208617	34278	3.86313	0.0226647
rs11263770_A	aGP	selection	0.0208599	34326	3.86551	0.0224976
rs12126806_T	vaTHA	choice	0.0208591	34324	3.86524	0.0225207
rs8084351_G	shellNAc	covert	0.0208587	34484	3.87417	0.0219472
rs8084351_G	shellNAc	recognizing	0.0208574	34484	3.87391	0.0219576
rs217310_T	shellNAc	insight	0.0208562	34328	3.86492	0.0225429
rs8084351_G	pPUT	sounds	0.0208551	34484	3.87349	0.0219821
rs9398171_C	vpTHA	choices	0.0208549	34278	3.86188	0.0227521
rs9398171_C	shellNAc	intentions	0.0208544	34278	3.86179	0.0227569
rs9925915_C	mAMY	emotional faces	0.0208541	34490	3.87365	0.0219782
rs10559_G	aGP	valence	0.0208535	34467	3.87224	0.0220467
rs7902292_T	vpTHA	segregation	0.0208527	34098	3.85132	0.0234919
rs2252865_T	aHIP	threatening	0.020852	34496	3.8736	0.0219802
rs61405217_C	pGP	neutral pictures	0.0208514	34240	3.85909	0.0229438
rs9398171_C	vpTHA	mood	0.0208512	34278	3.86118	0.0228042
rs140365013_A	pCAU	social interactions	0.0208486	34491	3.87269	0.0220343
rs13107325_T	daTHA	attend	0.0208469	34496	3.87265	0.022035
rs13293831_T	aCAU	empirical	0.0208446	34328	3.86277	0.0226903
rs11076631_G	lAMY	concepts	0.0208434	34148	3.85242	0.02341
rs4766428_T	aCAU	heard	0.0208433	34068	3.84789	0.0237481
rs7604885_A	pPUT	action	0.0208433	34279	3.85979	0.0228978
rs8101499_A	aCAU	listening	0.0208431	34472	3.87059	0.0221658
rs6989793_A	daTHA	secondary somatosensory	0.0208429	34421	3.86768	0.0223564
rs4936215_G	vpTHA	coordination	0.0208422	33470	3.81375	0.0263199
rs3810450_C	dpTHA	thinking	0.0208411	34494	3.87146	0.0221076
rs9636107_G	vpTHA	integrate	0.0208403	33867	3.83596	0.0246032
rs117178087_T	aCAU	verbal	0.0208397	34490	3.87098	0.0221384
rs13107325_T	vpTHA	orthographic	0.0208383	34496	3.87105	0.0221334
rs61828917_T	pHIP	responsiveness	0.0208367	34267	3.85788	0.0230361
rs653765_C	shellNAc	association	0.0208345	34324	3.86067	0.0228342
rs8084351_G	pPUT	perspective	0.0208339	34484	3.86955	0.0222326
rs12126806_T	aPUT	intelligence	0.0208337	34324	3.86053	0.0228434
rs10559_G	vaTHA	impulsivity	0.0208324	34467	3.86832	0.0223057
rs76365544_C	pGP	gaze	0.0208306	34496	3.86961	0.0222287
rs9398171_C	pGP	imitation	0.0208289	34278	3.85704	0.0230921
rs8084351_G	pGP	sad	0.0208281	34484	3.86848	0.0222983
rs4702_G	aPUT	movement	0.0208281	34496	3.86914	0.0222602
rs10559_G	vaTHA	expression	0.0208275	34467	3.86741	0.0223735
rs8084351_G	coreNAc	wm	0.0208273	34484	3.86832	0.0223057
rs61405217_C	pGP	threat	0.020827	34240	3.85457	0.0232534
rs12943566_A	pPUT	inhibit	0.020827	34421	3.86474	0.022554
rs12138231_T	aPUT	fearful faces	0.0208263	34161	3.84998	0.0235812
rs9398171_C	daTHA	fear	0.0208258	34278	3.85647	0.0231274
rs12126806_T	pPUT	navigation	0.0208222	34324	3.85839	0.0229976
rs2139054_A	daTHA	social cognitive	0.0208214	34446	3.8651	0.0225293
rs10777187_T	aCAU	feedback	0.0208207	32977	3.78165	0.0288175
rs6989793_A	vaTHA	stop signal	0.0208197	34421	3.86339	0.0226458
rs4702_G	mAMY	sexual	0.0208186	34496	3.86739	0.0223735
rs11076631_G	lAMY	demands	0.020817	34148	3.84753	0.0237673
rs2970610_T	dpTHA	error	0.0208164	34471	3.86557	0.0224958
rs10935184_C	daTHA	imagined	0.0208151	34496	3.86673	0.0224172
rs140365013_A	shellNAc	risky	0.0208148	34491	3.86639	0.0224409
rs221618_G	shellNAc	angry	0.0208144	33772	3.82581	0.0253614
rs4936215_G	vpTHA	subtraction	0.0208138	33470	3.80855	0.0267049
rs3810450_C	dpTHA	color	0.0208134	34494	3.8663	0.022445
rs2902858_C	shellNAc	skin	0.0208128	34463	3.86446	0.0225755
rs7902292_T	aPUT	happy	0.0208112	34098	3.84364	0.0240491
rs9398171_C	dpTHA	believed	0.0208111	34278	3.85376	0.023308
rs7604885_A	aHIP	index finger	0.0208111	34279	3.85381	0.0233065
rs9398171_C	shellNAc	target detection	0.0208106	34278	3.85366	0.0233127
rs6989793_A	aPUT	successful	0.0208092	34421	3.86144	0.0227848
rs4936215_G	vpTHA	expected	0.0208081	33470	3.80752	0.0267843
rs7251_G	aHIP	arm	0.0208065	34496	3.86514	0.0225275
rs6989793_A	lAMY	selection	0.0208059	34421	3.86083	0.0228287
rs7902292_T	vpTHA	aversive	0.0208035	34098	3.84221	0.02414
rs61786047_A	daTHA	illusion	0.0208024	34398	3.85888	0.0229592
rs61828917_T	pHIP	social interactions	0.0207988	34267	3.85086	0.0235235
rs4702_G	aHIP	selection	0.0207982	34496	3.8636	0.0226311
rs12126806_T	pGP	goals	0.0207964	34324	3.85361	0.0233151
rs6989793_A	lAMY	insight	0.020795	34421	3.8588	0.0229654
rs3764002_T	pPUT	speech production	0.0207948	34496	3.86296	0.0226763
rs1399551_T	aPUT	primary motor	0.0207928	34475	3.86142	0.0227848
rs10559_G	aHIP	attentional	0.0207916	34467	3.86075	0.0228321
rs10873538_G	vaTHA	decision	0.020791	34338	3.8534	0.0233334
rs12943566_A	pPUT	eye movements	0.0207906	34421	3.85799	0.023028
rs10559_G	pHIP	verb	0.0207898	34467	3.86041	0.0228487
rs6989793_A	daTHA	motor imagery	0.0207861	34421	3.85715	0.0230899
rs13107325_T	shellNAc	strategies	0.0207848	34496	3.8611	0.0228087
rs9925915_C	mAMY	appraisal	0.0207844	34490	3.86069	0.0228341
rs12126806_T	pPUT	stimulus driven	0.0207841	34324	3.85133	0.0234919
rs2686386_C	mAMY	verbs	0.0207838	33904	3.82764	0.0252269
rs61405217_C	pPUT	awareness	0.0207834	34240	3.8465	0.0238436
rs4936215_G	vpTHA	reach	0.0207827	33470	3.80287	0.0271421
rs11263770_A	aGP	form	0.0207822	34326	3.8511	0.0235047
rs13107325_T	aGP	intelligence	0.020782	34496	3.86058	0.0228403
rs2902858_C	mAMY	multisensory	0.0207818	34463	3.8587	0.022971
rs6989793_A	daTHA	primary motor	0.0207815	34421	3.85629	0.023134
rs12943566_A	pPUT	goals	0.0207812	34421	3.85624	0.0231375
rs1399551_T	aCAU	lexical decision	0.0207808	34475	3.85919	0.0229383
rs12126806_T	shellNAc	stroop	0.0207805	34324	3.85066	0.0235389
rs13107325_T	aCAU	unpleasant	0.0207801	34496	3.86024	0.0228628
rs140365013_A	vaTHA	neutral faces	0.0207799	34491	3.85992	0.0228868
rs7709645_C	vaTHA	attend	0.0207791	34496	3.86004	0.0228795
rs959071_T	aPUT	appraisal	0.0207766	34346	3.85118	0.0235004
rs4702_G	aHIP	capture	0.0207745	34496	3.85919	0.0229383
rs4936215_G	vpTHA	languages	0.0207737	33470	3.80122	0.0272718
rs12126806_T	pPUT	overt	0.0207732	34324	3.84932	0.023637
rs59971314_C	dpTHA	perspective	0.020773	34357	3.85113	0.0235033
rs12571643_A	daTHA	word recognition	0.0207722	34424	3.85474	0.0232447
rs2189336_A	pPUT	switching	0.0207715	33806	3.81984	0.0258222
rs9398171_C	pGP	stop signal	0.0207713	34278	3.84639	0.0238504
rs4936215_G	daTHA	shifting	0.0207684	33470	3.80024	0.0273512
rs2189336_A	pPUT	long term	0.020768	33806	3.8192	0.0258648
rs4936215_G	daTHA	conceptual	0.0207663	33470	3.79986	0.0273735
rs76365544_C	aCAU	foot	0.0207637	34496	3.85718	0.0230899
rs4702_G	aPUT	inhibitory	0.0207631	34496	3.85707	0.0230913
rs10935184_C	aCAU	social interaction	0.0207628	34496	3.85701	0.0230929
rs10935184_C	pPUT	pictures	0.0207611	34496	3.85671	0.0231122
rs13107325_T	pCAU	strategies	0.020761	34496	3.85668	0.0231125
rs59971314_C	dpTHA	mnemonic	0.0207606	34357	3.84882	0.0236768
rs959071_T	aPUT	social cognition	0.02076	34346	3.8481	0.0237368
rs4702_G	aCAU	emotional stimuli	0.0207594	34496	3.85639	0.0231285
rs59498392_G	dpTHA	tone	0.020759	34451	3.8538	0.0233065
rs9398171_C	shellNAc	combination	0.0207579	34278	3.8439	0.0240262
rs7902292_T	vpTHA	default mode	0.0207565	34098	3.83353	0.0247687
rs9925915_C	daTHA	sound	0.0207563	34490	3.85548	0.0231879
rs140365013_A	shellNAc	inhibitory	0.0207561	34491	3.8555	0.0231879
rs13107325_T	pCAU	eyes	0.0207556	34496	3.85568	0.0231807
rs959071_T	aGP	learning task	0.0207552	34346	3.84721	0.0237915
rs3764002_T	pGP	beliefs	0.0207551	34496	3.85558	0.023182
rs3810450_C	dpTHA	place	0.0207539	34494	3.85524	0.0232082
rs76365544_C	aGP	reinforcement	0.0207525	34496	3.8551	0.0232165
rs3909258_C	pPUT	duration	0.0207517	34383	3.84863	0.0236915
rs1790135_C	shellNAc	expression	0.0207498	34486	3.85404	0.023288
rs9398171_C	aCAU	goal	0.0207497	34278	3.84238	0.0241298
rs10559_G	aPUT	reinforcement	0.0207496	34467	3.85294	0.0233688
rs10781248_T	aCAU	preferences	0.0207489	32906	3.76455	0.0302785
rs59498392_G	daTHA	motor responses	0.0207487	34451	3.85188	0.0234574
rs4936215_G	vpTHA	believed	0.0207455	33470	3.79605	0.0276694
rs244908_G	aPUT	coherence	0.0207446	34190	3.83651	0.0245639
rs2299409_G	lAMY	size	0.0207436	34396	3.84786	0.0237485
rs9398171_C	pGP	anticipation	0.0207425	34278	3.84104	0.0242353
rs7251_G	shellNAc	hand movements	0.0207419	34496	3.85314	0.0233524
rs12126806_T	aPUT	cued	0.0207407	34324	3.8433	0.0240633
rs653765_C	shellNAc	categories	0.0207378	34324	3.84274	0.0240996
rs4936215_G	vpTHA	preferential	0.0207366	33470	3.79443	0.0278229
rs10906984_A	pGP	awareness	0.0207366	34126	3.83142	0.0249241
rs10559_G	aHIP	choice	0.0207349	34467	3.85022	0.023564
rs3909258_C	pPUT	speech perception	0.0207345	34383	3.84543	0.0239199
rs59971314_C	dpTHA	money	0.0207343	34357	3.84396	0.024023
rs12126806_T	pPUT	video	0.020734	34324	3.84205	0.0241497
rs7604885_A	pPUT	eyes	0.0207326	34279	3.83927	0.0243572
rs12126806_T	pPUT	sequence	0.0207317	34324	3.84162	0.0241863
rs4936215_G	daTHA	choice	0.0207315	33470	3.79349	0.0278958
rs708228_T	pCAU	beliefs	0.0207314	34482	3.8504	0.0235544
rs8101499_A	aCAU	repetitive	0.0207305	34472	3.84967	0.0236069
rs8084351_G	aCAU	similarity	0.0207304	34484	3.85032	0.0235596
rs959071_T	pGP	capture	0.0207302	34346	3.84257	0.0241122
rs2914983_A	aHIP	rule	0.0207289	34470	3.84926	0.0236409
rs4766428_T	aCAU	thinking	0.0207283	34068	3.82664	0.0253004
rs7575796_G	vaTHA	eating	0.0207275	33314	3.7839	0.0286512
rs12138231_T	aPUT	sustained	0.0207263	34161	3.83149	0.0249241
rs2139054_A	vpTHA	success	0.020724	34446	3.84701	0.0238092
rs653765_C	aPUT	game	0.0207235	34324	3.8401	0.0242916
rs12943566_A	pPUT	preparation	0.0207226	34421	3.84535	0.0239199
rs9545047_C	vpTHA	conditioning	0.0207224	34433	3.84599	0.0238746
rs59971314_C	dpTHA	learning	0.0207224	34357	3.84174	0.0241785
rs8084351_G	coreNAc	probabilistic	0.0207217	34484	3.8487	0.0236867
rs7902292_T	daTHA	distance	0.0207199	34098	3.82678	0.0252905
rs61833239_G	aPUT	vision	0.0207195	32340	3.72675	0.0336257
rs12126806_T	pGP	tool	0.0207187	34324	3.83922	0.024358
rs9545047_C	lAMY	retrieval	0.0207183	34433	3.84523	0.0239273
rs2902858_C	mAMY	pseudowords	0.020718	34463	3.84684	0.0238216
rs12224032_G	pHIP	intention	0.0207174	34296	3.8374	0.0244946
rs7604885_A	pPUT	moving	0.0207172	34279	3.83642	0.0245691
rs3909258_C	daTHA	discrimination task	0.0207169	34383	3.84217	0.02414
rs71312200_T	pPUT	timing	0.0207164	34276	3.8361	0.0245904
rs39967_T	pPUT	salience	0.0207155	34442	3.84521	0.0239273
rs4702_G	aGP	repeated	0.0207151	34496	3.84815	0.023734
rs7604885_A	vpTHA	successful	0.0207139	34279	3.83581	0.0246063
rs12943566_A	pPUT	integrate	0.0207124	34421	3.84347	0.0240565
rs6989793_A	lAMY	view	0.0207122	34421	3.84342	0.0240572
rs7604885_A	pHIP	values	0.0207104	34279	3.83516	0.0246605
rs6989793_A	lAMY	rehearsal	0.0207104	34421	3.84309	0.0240789
rs4766428_T	aCAU	object recognition	0.0207096	34068	3.82319	0.0255616
rs12943566_A	pPUT	eye	0.0207094	34421	3.8429	0.0240881
rs10243922_A	pPUT	cues	0.0207078	34454	3.84445	0.0239901
rs7599488_T	coreNAc	comprehension	0.0207073	34496	3.84669	0.02383
rs2252865_T	aHIP	monitored	0.0207071	34496	3.84666	0.0238311
rs7902292_T	vpTHA	conditioned	0.0207067	34098	3.82434	0.0254758
rs13107325_T	mAMY	speech production	0.0207048	34496	3.84624	0.0238587
rs9398171_C	daTHA	cue	0.0207038	34278	3.83388	0.0247414
rs8084351_G	pGP	suppression	0.0207035	34484	3.84533	0.0239199
rs61952922_G	dpTHA	pictures	0.0207032	34367	3.83873	0.0243961
rs9398171_C	coreNAc	subtraction	0.0207029	34278	3.83371	0.0247556
rs13107325_T	aCAU	effortful	0.0207009	34496	3.84551	0.0239176
rs13107325_T	shellNAc	social interaction	0.0207002	34496	3.84538	0.0239199
rs7902292_T	vpTHA	anticipation	0.0206998	34098	3.82306	0.0255694
rs4766428_T	aCAU	hand movements	0.0206983	34068	3.82111	0.0257191
rs9398171_C	vpTHA	delay	0.0206949	34278	3.83223	0.0248787
rs653765_C	aPUT	memory task	0.0206949	34324	3.8348	0.0246874
rs13107325_T	coreNAc	expressions	0.0206938	34496	3.84418	0.0240058
rs9398171_C	daTHA	memory tasks	0.0206933	34278	3.83194	0.0249048
rs12943566_A	pPUT	finger tapping	0.0206931	34421	3.83988	0.0243044
rs8084351_G	shellNAc	semantic	0.0206929	34484	3.84336	0.0240606
rs71312200_T	pPUT	flexible	0.0206918	34276	3.83155	0.0249241
rs9398171_C	pGP	speech perception	0.0206918	34278	3.83165	0.0249241
rs217310_T	dpTHA	cue	0.0206916	34328	3.83441	0.0247115
rs10873538_G	vaTHA	attentional	0.0206906	34338	3.83479	0.0246874
rs653765_C	aPUT	decision making	0.0206903	34324	3.83395	0.0247356
rs13107325_T	vpTHA	repetitive	0.0206901	34496	3.8435	0.0240565
rs13107325_T	aCAU	foot	0.0206898	34496	3.84345	0.0240565
rs1790135_C	pPUT	wm	0.0206882	34486	3.84259	0.0241122
rs2914983_A	shellNAc	finger	0.0206876	34470	3.84159	0.024187
rs8101499_A	aCAU	social cognitive	0.0206862	34472	3.84145	0.0241989
rs9398171_C	pGP	space	0.0206837	34278	3.83015	0.0250313
rs8101499_A	pCAU	neutral pictures	0.0206834	34472	3.84092	0.0242431
rs6946576_G	pPUT	view	0.0206828	33102	3.76372	0.0303468
rs61405217_C	pGP	thoughts	0.0206825	34240	3.8278	0.025214
rs4936215_G	dpTHA	probability	0.0206822	33470	3.78447	0.0286052
rs7604885_A	aPUT	arm	0.0206799	34279	3.8295	0.025073
rs10777341_A	aGP	conditioned	0.0206797	34107	3.81985	0.0258222
rs10559_G	aPUT	game	0.0206791	34467	3.83984	0.0243047
rs71312200_T	aPUT	sequential	0.0206781	34276	3.82901	0.0251182
rs12126806_T	aPUT	articulatory	0.0206768	34324	3.83145	0.0249241
rs1399551_T	vaTHA	dorsal attention	0.0206767	34475	3.83984	0.0243047
rs2914983_A	shellNAc	languages	0.0206766	34470	3.83954	0.0243321
rs11638554_G	vpTHA	demands	0.0206759	34246	3.82692	0.0252812
rs7599488_T	coreNAc	primary sensorimotor	0.0206755	34496	3.84079	0.0242543
rs13293831_T	aCAU	sequence	0.0206755	34328	3.83142	0.0249241
rs1790135_C	aGP	coherent	0.0206752	34486	3.84018	0.024289
rs8101499_A	pPUT	pseudowords	0.020674	34472	3.83918	0.0243593
rs140365013_A	shellNAc	sex	0.0206737	34491	3.84017	0.024289
rs10873538_G	pPUT	choice	0.0206731	34338	3.83154	0.0249241
rs61786047_A	vpTHA	moving	0.0206725	34398	3.83478	0.0246874
rs9398171_C	coreNAc	integrate	0.020672	34278	3.82799	0.0252065
rs12883788_T	daTHA	self reported	0.0206715	34187	3.8228	0.0255881
rs1399551_T	aPUT	motor responses	0.0206711	34475	3.83879	0.0243933
rs10935184_C	pPUT	predictions	0.0206708	34496	3.83992	0.0243033
rs3909258_C	pPUT	actions	0.0206703	34383	3.83352	0.0247687
rs12126806_T	coreNAc	verbs	0.0206696	34324	3.83012	0.0250326
rs12126806_T	pPUT	eye fields	0.0206695	34324	3.8301	0.0250326
rs3909258_C	vaTHA	reinforcement	0.0206682	34383	3.83314	0.0248013
rs71312200_T	pCAU	sequence	0.0206668	34276	3.82691	0.0252812
rs12541_C	aPUT	reasoning	0.0206665	33789	3.79957	0.0273977
rs2914983_A	shellNAc	attending	0.0206656	34470	3.83751	0.0244897
rs140365013_A	coreNAc	motivation	0.0206653	34491	3.83863	0.0244026
rs10781248_T	aCAU	decision	0.0206653	32906	3.74938	0.0315911
rs2139054_A	vpTHA	incongruent	0.020664	34446	3.83587	0.0246063
rs6989793_A	lAMY	arm	0.020663	34421	3.8343	0.0247129
rs2970610_T	shellNAc	valuable	0.0206629	34471	3.83706	0.0245205
rs3909258_C	shellNAc	reward	0.0206629	34383	3.83215	0.0248848
rs76365544_C	aPUT	social interaction	0.02066	34496	3.83791	0.0244555
rs4702_G	aCAU	attribution	0.020659	34496	3.83772	0.024473
rs9636107_G	pPUT	maintenance	0.0206584	33867	3.80246	0.0271771
rs6989793_A	mAMY	default network	0.0206582	34421	3.8334	0.0247777
rs7604885_A	dpTHA	risk	0.0206569	34279	3.82524	0.0254098
rs217310_T	aCAU	demands	0.0206564	34328	3.82789	0.0252109
rs61786047_A	vpTHA	effortful	0.0206549	34398	3.83151	0.0249241
rs140365013_A	coreNAc	seeking	0.0206545	34491	3.83662	0.0245566
rs13293831_T	aCAU	visuospatial	0.0206542	34328	3.82747	0.0252357
rs76365544_C	pHIP	eating	0.0206524	34496	3.83651	0.0245639
rs2686386_C	lAMY	visual stimulus	0.0206524	33904	3.80343	0.0271014
rs1399551_T	aPUT	covert	0.0206513	34475	3.83513	0.0246617
rs959071_T	pGP	reactivity	0.0206501	34346	3.82772	0.0252198
rs4702_G	aPUT	intentions	0.0206493	34496	3.83593	0.0246034
rs12126806_T	pPUT	grasping	0.0206483	34324	3.82616	0.0253328
rs8101499_A	shellNAc	insight	0.020648	34472	3.83434	0.0247129
rs345906_C	mAMY	matching	0.0206471	33158	3.76038	0.0306184
rs1399551_T	aPUT	vocal	0.0206467	34475	3.83428	0.0247129
rs1399551_T	aPUT	planning	0.0206465	34475	3.83423	0.024716
rs4936215_G	vaTHA	flexibility	0.0206451	33470	3.77768	0.0291291
rs8084351_G	shellNAc	judgments	0.0206448	34484	3.83442	0.0247115
rs653765_C	aPUT	seeking	0.0206442	34324	3.82539	0.0253978
rs59971314_C	dpTHA	contextual	0.0206429	34357	3.82701	0.0252769
rs959071_T	aPUT	viewed	0.0206429	34346	3.82639	0.0253168
rs13107325_T	pCAU	numbers	0.0206425	34496	3.83465	0.0246976
rs2902858_C	mAMY	integrate	0.0206408	34463	3.8325	0.0248598
rs10777187_T	coreNAc	impulsivity	0.0206405	32977	3.74891	0.0316244
rs4702_G	mAMY	threat	0.0206398	34496	3.83417	0.024718
rs7604885_A	pHIP	mental imagery	0.0206386	34279	3.82185	0.0256594
rs4936215_G	daTHA	encoded	0.0206383	33470	3.77643	0.0292227
rs8084351_G	coreNAc	hand movements	0.0206331	34484	3.83224	0.0248787
rs4936215_G	daTHA	demands	0.0206304	33470	3.77498	0.0293527
rs140365013_A	coreNAc	salient	0.0206284	34491	3.83177	0.0249197
rs6938026_G	coreNAc	neutral faces	0.0206263	34371	3.82471	0.0254496
rs8048039_A	pHIP	reach	0.0206254	33741	3.78932	0.0282244
rs1399551_T	aPUT	probe	0.0206245	34475	3.83015	0.0250313
rs4672366_T	aPUT	demanding	0.0206239	32850	3.73868	0.0325353
rs61952922_G	dpTHA	word form	0.0206238	34367	3.82402	0.0254965
rs10935184_C	pPUT	predicts	0.0206237	34496	3.83117	0.0249417
rs9636107_G	aHIP	judgments	0.0206233	33867	3.79601	0.027672
rs6989793_A	aPUT	integrative	0.0206215	34421	3.82659	0.0253012
rs61928076_A	pCAU	speed	0.0206212	34496	3.8307	0.0249829
rs7604885_A	vpTHA	sounds	0.0206199	34279	3.81839	0.0259239
rs217310_T	dpTHA	cues	0.0206171	34328	3.8206	0.0257568
rs59971314_C	pHIP	spatial	0.0206155	34357	3.82192	0.0256562
rs2119242_A	aHIP	valence	0.0206152	34458	3.82747	0.0252357
rs35274762_C	pCAU	repetition	0.0206125	34343	3.82057	0.0257579
rs2970610_T	aCAU	emotional stimuli	0.0206107	34471	3.82736	0.0252443
rs9487653_A	aHIP	recognition memory	0.0206099	34377	3.82199	0.0256529
rs4766428_T	aCAU	goal directed	0.0206096	34068	3.80473	0.0269934
rs61833239_G	aCAU	expressions	0.020609	32340	3.70686	0.035536
rs12943566_A	pPUT	saccades	0.0206068	34421	3.82386	0.0255042
rs498591_T	pCAU	facial	0.0206055	33994	3.79983	0.0273735
rs12883788_T	daTHA	emotion	0.0206055	34187	3.8106	0.0265601
rs3909258_C	daTHA	concepts	0.020605	34383	3.82141	0.0256971
rs12541_C	aPUT	distraction	0.0206048	33789	3.78821	0.0283192
rs8084351_G	aPUT	encoded	0.020604	34484	3.82684	0.0252858
rs3909258_C	daTHA	neutral faces	0.020603	34383	3.82104	0.025723
rs7251_G	shellNAc	happy faces	0.0206024	34496	3.8272	0.0252586
rs11263770_A	aGP	conflicting	0.020601	34326	3.8175	0.025995
rs9398171_C	vpTHA	unpleasant	0.0206005	34278	3.81475	0.0262361
rs653765_C	shellNAc	predictive	0.0205993	34324	3.81708	0.0260306
rs9925915_C	coreNAc	intentions	0.0205992	34490	3.82627	0.0253238
rs4702_G	aPUT	early visual	0.0205985	34496	3.82648	0.0253108
rs4936215_G	vpTHA	multisensory	0.0205981	33470	3.76907	0.0298637
rs4702_G	pHIP	arm	0.0205975	34496	3.8263	0.0253226
rs1790135_C	shellNAc	episodic	0.0205975	34486	3.82575	0.0253653
rs959071_T	aPUT	moral	0.0205955	34346	3.81759	0.0259895
rs73219806_A	aHIP	visual auditory	0.020595	32690	3.72432	0.0338661
rs13293831_T	aCAU	suppression	0.0205948	34328	3.81647	0.0260846
rs10781248_T	shellNAc	social	0.0205946	32906	3.73655	0.032733
rs61789527_A	daTHA	music	0.0205929	34436	3.82211	0.0256431
rs12571643_A	shellNAc	recollection	0.0205913	34424	3.82114	0.0257177
rs8084351_G	coreNAc	memory performance	0.0205912	34484	3.82446	0.0254656
rs12126806_T	pPUT	imagery	0.0205911	34324	3.81555	0.0261694
rs2686386_C	lAMY	dorsal attention	0.0205906	33904	3.79204	0.0280157
rs3909258_C	daTHA	risk	0.0205877	34383	3.8182	0.0259395
rs10935184_C	daTHA	effort	0.0205876	34496	3.82446	0.0254656
rs8101499_A	aCAU	names	0.0205858	34472	3.8228	0.0255881
rs61928076_A	pCAU	strategies	0.0205857	34496	3.82411	0.0254913
rs4702_G	aPUT	imagery	0.0205856	34496	3.82409	0.0254913
rs13107325_T	shellNAc	written	0.0205843	34496	3.82384	0.0255046
rs7604885_A	daTHA	recall	0.0205841	34279	3.81175	0.0264796
rs10873538_G	pPUT	wm	0.0205827	34338	3.81478	0.0262345
rs71312200_T	pPUT	moving	0.0205823	34276	3.81125	0.0265204
rs2914025_G	coreNAc	color	0.0205788	34472	3.82149	0.0256913
rs7902292_T	vpTHA	recognize	0.0205784	34098	3.80063	0.0273208
rs9398171_C	daTHA	monitoring	0.0205783	34278	3.81062	0.0265601
rs9398171_C	pGP	bias	0.0205782	34278	3.81061	0.0265601
rs13107325_T	mAMY	self	0.0205772	34496	3.82252	0.0256111
rs4702_G	mAMY	moving	0.020577	34496	3.82249	0.0256115
rs11076631_G	mAMY	objects	0.0205769	34148	3.80314	0.02712
rs13107325_T	dpTHA	picture	0.0205765	34496	3.82239	0.02562
rs2238304_T	pPUT	sentences	0.0205744	34333	3.81296	0.0263943
rs653765_C	coreNAc	listening	0.0205735	34324	3.81229	0.0264452
rs9545047_C	vpTHA	goals	0.0205706	34433	3.81781	0.0259723
rs61928076_A	aHIP	memory tasks	0.0205702	34496	3.82121	0.0257134
rs6989793_A	daTHA	demand	0.0205698	34421	3.81699	0.0260372
rs9398171_C	vaTHA	default mode	0.0205695	34278	3.809	0.0266675
rs140365013_A	vaTHA	decision making	0.0205693	34491	3.82077	0.0257434
rs8084351_G	aPUT	detect	0.0205678	34484	3.82011	0.0257993
rs12126806_T	vaTHA	encode	0.0205672	34324	3.81113	0.0265244
rs9398171_C	daTHA	binding	0.0205667	34278	3.80848	0.0267051
rs6804677_C	pGP	remembered	0.0205662	34204	3.80427	0.0270282
rs9636107_G	vpTHA	rules	0.0205655	33867	3.78536	0.0285356
rs4936215_G	dpTHA	sequential	0.0205655	33470	3.7631	0.0303866
rs59971314_C	pHIP	attentional	0.0205654	34357	3.81262	0.0264181
rs72761691_C	pPUT	pleasant	0.0205635	33333	3.75502	0.0310828
rs76365544_C	aGP	predicted	0.0205632	34496	3.81991	0.0258184
rs2299409_G	lAMY	navigation	0.020562	34396	3.81415	0.0262889
rs1399551_T	aPUT	repetition	0.0205614	34475	3.81843	0.0259239
rs1399551_T	daTHA	avoidance	0.0205613	34475	3.8184	0.0259239
rs10935184_C	pPUT	personality traits	0.0205607	34496	3.81946	0.0258445
rs10935184_C	pPUT	word recognition	0.0205603	34496	3.81938	0.0258492
rs9636107_G	vpTHA	detection	0.0205603	33867	3.78439	0.0286077
rs10906984_A	pGP	effort	0.0205596	34126	3.79872	0.0274693
rs7604885_A	aPUT	saccades	0.0205587	34279	3.80705	0.0268161
rs73219806_A	aHIP	series	0.0205587	32690	3.71776	0.0344952
rs61928076_A	pHIP	shift	0.0205583	34496	3.819	0.0258805
rs140365013_A	pHIP	maintained	0.0205582	34491	3.81871	0.0259026
rs12126806_T	vaTHA	planning	0.0205563	34324	3.8091	0.0266644
rs217310_T	dpTHA	remember	0.0205558	34328	3.80924	0.0266599
rs6461561_C	lAMY	social interactions	0.020555	33888	3.78459	0.0285933
rs7575796_G	vaTHA	selective	0.0205542	33314	3.75226	0.0313525
rs7599488_T	coreNAc	written	0.0205533	34496	3.81807	0.0259489
rs2914983_A	vaTHA	sound	0.0205531	34470	3.8166	0.026073
rs2299409_G	pCAU	motor task	0.0205529	34396	3.81247	0.0264306
rs9398171_C	coreNAc	duration	0.0205497	34278	3.80533	0.0269575
rs9545047_C	lAMY	memory task	0.0205493	34433	3.81384	0.0263129
rs10777187_T	aCAU	reinforcement	0.0205489	32977	3.73226	0.0331113
rs140365013_A	vaTHA	threat	0.0205489	34491	3.81698	0.0260372
rs7902292_T	vpTHA	fear	0.0205487	34098	3.79515	0.0277503
rs71312200_T	pPUT	attentional	0.0205479	34276	3.80488	0.0269832
rs9398171_C	daTHA	language comprehension	0.0205466	34278	3.80476	0.0269916
rs8084351_G	coreNAc	match	0.0205431	34484	3.81552	0.026171
rs221902_G	shellNAc	fluency	0.0205428	34357	3.80844	0.026707
rs7604885_A	vpTHA	forms	0.0205424	34279	3.80403	0.027046
rs61952922_G	dpTHA	dorsal attention	0.0205408	34367	3.80862	0.0267019
rs9398171_C	coreNAc	success	0.0205403	34278	3.80359	0.0270894
rs10559_G	aHIP	viewed	0.0205403	34467	3.81406	0.0262949
rs11076631_G	lAMY	sequences	0.0205401	34148	3.79633	0.027648
rs10559_G	pHIP	dorsal attention	0.0205389	34467	3.8138	0.0263153
rs9398171_C	vpTHA	taste	0.0205385	34278	3.80326	0.0271141
rs10935184_C	vaTHA	secondary somatosensory	0.0205384	34496	3.81531	0.0261884
rs75329315_G	pPUT	listened	0.0205384	34377	3.80872	0.0266935
rs1790135_C	shellNAc	letter	0.0205371	34486	3.81452	0.026256
rs10935184_C	pPUT	risk	0.020537	34496	3.81506	0.026208
rs7902292_T	vpTHA	anxiety	0.0205357	34098	3.79273	0.0279625
rs2299409_G	aCAU	learned	0.0205354	34396	3.80923	0.0266599
rs4702_G	mAMY	avoidance	0.0205332	34496	3.81435	0.0262692
rs9398171_C	dpTHA	rewarding	0.0205329	34278	3.80222	0.027193
rs9398171_C	pGP	suffering	0.02053	34278	3.80167	0.027237
rs7604885_A	aHIP	retrieval	0.0205296	34279	3.80166	0.027237
rs11076631_G	daTHA	remembered	0.0205291	34148	3.7943	0.0278345
rs12943566_A	pPUT	target detection	0.0205285	34421	3.80933	0.0266551
rs76365544_C	aGP	emotional valence	0.0205283	34496	3.81343	0.0263502
rs7251_G	shellNAc	matching task	0.0205277	34496	3.81333	0.0263571
rs12943566_A	pPUT	auditory	0.0205277	34421	3.80918	0.0266599
rs7902292_T	vpTHA	neutral pictures	0.0205259	34098	3.79093	0.0280839
rs71312200_T	pPUT	monetary	0.0205258	34276	3.80079	0.0273093
rs3810450_C	dpTHA	rewards	0.020524	34494	3.81253	0.0264259
rs12943566_A	pPUT	limb	0.0205239	34421	3.80848	0.0267051
rs4936215_G	daTHA	nociceptive	0.0205232	33470	3.75536	0.0310593
rs140365013_A	vpTHA	inhibitory	0.0205223	34491	3.81204	0.0264646
rs9398171_C	pGP	judgment task	0.0205213	34278	3.80007	0.0273587
rs10906984_A	pPUT	hearing	0.0205209	34126	3.79156	0.0280403
rs13107325_T	vpTHA	letter	0.0205205	34496	3.81198	0.0264682
rs4766428_T	aCAU	objects	0.0205201	34068	3.7882	0.0283192
rs4702_G	aPUT	finger	0.02052	34496	3.81189	0.0264714
rs8084351_G	pGP	emotional stimuli	0.0205199	34484	3.81121	0.0265204
rs653765_C	shellNAc	estimation	0.0205192	34324	3.80224	0.027193
rs4702_G	mAMY	index finger	0.020519	34496	3.81171	0.0264796
rs10559_G	pHIP	maintenance	0.0205178	34467	3.80988	0.0266187
rs8084351_G	pPUT	span	0.0205176	34484	3.81078	0.026552
rs1399551_T	aPUT	integrating	0.0205169	34475	3.81015	0.0266001
rs13107325_T	lAMY	consciousness	0.0205168	34496	3.81129	0.0265183
rs13293831_T	aCAU	perspective	0.0205159	34328	3.80183	0.027225
rs4702_G	dpTHA	pictures	0.0205158	34496	3.81112	0.0265244
rs9398171_C	coreNAc	coherent	0.0205136	34278	3.79864	0.0274732
rs2686386_C	mAMY	sentences	0.0205123	33904	3.77763	0.0291323
rs61405217_C	pGP	arousal	0.0205118	34240	3.7962	0.0276558
rs6989793_A	aPUT	predicts	0.0205112	34421	3.80612	0.0268965
rs76365544_C	pGP	expression	0.0205099	34496	3.81001	0.02661
rs498591_T	pCAU	binding	0.0205098	33994	3.78217	0.0287845
rs10559_G	aGP	recognize	0.0205097	34467	3.80838	0.0267094
rs61924144_C	mAMY	speed	0.0205097	34460	3.80799	0.0267429
rs217310_T	aCAU	memory wm	0.0205096	34328	3.80067	0.027319
rs10935184_C	vaTHA	motor responses	0.0205089	34496	3.80983	0.0266187
rs4702_G	dpTHA	verbal working	0.0205075	34496	3.80957	0.0266403
rs140365013_A	pCAU	color	0.0205063	34491	3.80907	0.0266644
rs7604885_A	dpTHA	sad	0.0205062	34279	3.79732	0.0275665
rs6989793_A	lAMY	saccades	0.020506	34421	3.80514	0.0269679
rs2252865_T	aHIP	emotion	0.0205053	34496	3.80917	0.0266599
rs7604885_A	aHIP	predict	0.0205035	34279	3.79683	0.0276011
rs1790135_C	shellNAc	sensations	0.0205029	34486	3.80816	0.0267263
rs3909258_C	vaTHA	repetition	0.0205026	34383	3.80242	0.0271771
rs2710323_C	coreNAc	combining	0.0205026	34198	3.79217	0.0280059
rs10873538_G	vaTHA	numbers	0.0205005	34338	3.79954	0.0273977
rs10559_G	pHIP	distraction	0.0205005	34467	3.80667	0.0268455
rs505061_A	coreNAc	tones	0.0204999	34496	3.80817	0.0267263
rs10559_G	daTHA	preferences	0.0204988	34467	3.80635	0.0268774
rs61928076_A	aHIP	learning task	0.0204984	34496	3.80788	0.0267527
rs12126806_T	pGP	flexible	0.0204981	34324	3.79832	0.0274908
rs6804677_C	pHIP	similarity	0.0204978	34204	3.79162	0.0280357
rs7604885_A	aPUT	depth	0.0204965	34279	3.79553	0.0277097
rs2238304_T	aGP	gain	0.0204961	34333	3.79845	0.0274839
rs140365013_A	shellNAc	conflicting	0.020496	34491	3.80716	0.0268081
rs10935184_C	pPUT	recall	0.0204957	34496	3.80738	0.026796
rs1399551_T	aPUT	target	0.0204954	34475	3.80615	0.0268949
rs10935184_C	pPUT	neutral faces	0.0204953	34496	3.8073	0.0268008
rs140365013_A	coreNAc	appraisal	0.0204949	34491	3.80695	0.0268213
rs4702_G	aCAU	early visual	0.0204947	34496	3.80719	0.0268081
rs13107325_T	aCAU	suppression	0.0204939	34496	3.80704	0.0268161
rs9398171_C	vpTHA	judgment	0.020492	34278	3.79463	0.0278032
rs10559_G	aGP	economic	0.0204919	34467	3.80507	0.0269687
rs1399551_T	aPUT	oral	0.0204898	34475	3.80512	0.0269679
rs13107325_T	aCAU	feeling	0.0204891	34496	3.80616	0.0268949
rs7604885_A	aPUT	integration	0.0204888	34279	3.79411	0.0278467
rs10559_G	aHIP	eye	0.0204887	34467	3.80448	0.0270108
rs9398171_C	vpTHA	intention	0.0204883	34278	3.79396	0.02785
rs9398171_C	daTHA	maintenance	0.020487	34278	3.79371	0.0278761
rs61405217_C	pGP	words	0.0204859	34240	3.79141	0.0280544
rs13107325_T	aGP	time task	0.0204858	34496	3.80554	0.0269451
rs9545047_C	vpTHA	suppression	0.0204856	34433	3.80202	0.0272116
rs2710323_C	coreNAc	association	0.0204847	34198	3.78886	0.0282612
rs59971314_C	dpTHA	encoding	0.0204826	34357	3.79728	0.0275688
rs11076631_G	mAMY	voluntary	0.0204823	34148	3.78564	0.0285116
rs13293831_T	aCAU	relevance	0.020482	34328	3.79555	0.0277092
rs13107325_T	dpTHA	position	0.0204812	34496	3.80469	0.0269951
rs61405217_C	pPUT	biases	0.0204806	34240	3.79042	0.0281255
rs7604885_A	vpTHA	autobiographical memory	0.0204796	34279	3.79239	0.0279922
rs167924_A	coreNAc	recall	0.0204795	34226	3.78945	0.0282137
rs12943566_A	pPUT	repetitive	0.0204774	34421	3.79983	0.0273735
rs9398171_C	dpTHA	language	0.0204744	34278	3.79137	0.0280545
rs8084351_G	pPUT	recognition task	0.0204743	34484	3.80273	0.0271534
rs11685270_T	pHIP	detected	0.0204735	34482	3.80248	0.0271766
rs6989793_A	mAMY	eyes	0.0204734	34421	3.79909	0.0274317
rs13107325_T	shellNAc	viewing	0.0204732	34496	3.8032	0.0271153
rs10781248_T	shellNAc	musical	0.0204727	32906	3.71441	0.0348138
rs76365544_C	pHIP	word	0.0204724	34496	3.80305	0.0271269
rs7604885_A	vpTHA	empathic	0.020472	34279	3.79099	0.028083
rs2970610_T	aCAU	serial	0.0204711	34471	3.80143	0.0272553
rs13107325_T	pCAU	serial	0.0204691	34496	3.80243	0.0271771
rs13107325_T	aCAU	voice	0.0204664	34496	3.80193	0.0272174
rs12571643_A	dpTHA	maintained	0.0204629	34424	3.79732	0.0275665
rs1399551_T	aPUT	arm	0.0204628	34475	3.8001	0.0273568
rs2710323_C	aCAU	emotional valence	0.0204627	34198	3.78479	0.0285807
rs2914983_A	shellNAc	visuomotor	0.0204627	34470	3.79981	0.0273735
rs653765_C	shellNAc	judgment	0.0204626	34324	3.79174	0.0280307
rs4936215_G	vpTHA	goal directed	0.0204619	33470	3.74415	0.0320585
rs12138231_T	aHIP	view	0.0204618	34161	3.78257	0.0287617
rs13107325_T	aPUT	goals	0.0204613	34496	3.80099	0.0272909
rs4766428_T	aCAU	insight	0.0204613	34068	3.77733	0.0291489
rs8084351_G	pPUT	repeated	0.0204613	34484	3.80032	0.0273455
rs4766428_T	aCAU	externally	0.0204588	34068	3.77686	0.029193
rs12883788_T	daTHA	emotional faces	0.0204572	34187	3.78316	0.0287138
rs7251_G	shellNAc	match	0.0204571	34496	3.8002	0.0273521
rs61928076_A	pHIP	suppression	0.0204568	34496	3.80014	0.0273566
rs2914983_A	shellNAc	short term	0.0204565	34470	3.79865	0.0274732
rs7604885_A	pPUT	eye	0.0204554	34279	3.78791	0.0283422
rs187653_C	shellNAc	match	0.0204536	34378	3.79304	0.0279358
rs4766428_T	aCAU	strategies	0.0204526	34068	3.77573	0.0292838
rs2914983_A	aHIP	strategies	0.0204515	34470	3.79772	0.0275408
rs59498392_G	dpTHA	photographs	0.0204513	34451	3.79664	0.0276179
rs61857878_T	pCAU	view	0.0204508	33491	3.74329	0.0321329
rs8084351_G	shellNAc	goal	0.0204504	34484	3.7983	0.0274908
rs140365013_A	pCAU	phonological	0.0204489	34491	3.79839	0.0274875
rs13107325_T	aPUT	sleep	0.020448	34496	3.7985	0.0274818
rs61833239_G	aCAU	words	0.0204475	32340	3.67779	0.0386461
rs8101499_A	pCAU	numbers	0.0204475	34472	3.79709	0.0275873
rs4702_G	mAMY	sound	0.0204466	34496	3.79825	0.0274908
rs12943566_A	pPUT	shift	0.020446	34421	3.794	0.0278474
rs61405217_C	pGP	concept	0.0204459	34240	3.78401	0.0286422
rs4936215_G	vaTHA	pitch	0.0204457	33470	3.74118	0.0323085
rs9398171_C	pCAU	touch	0.0204455	34278	3.78603	0.0284834
rs9398171_C	pGP	memory wm	0.0204442	34278	3.78578	0.0285048
rs2914983_A	coreNAc	food	0.0204434	34470	3.79622	0.0276558
rs8101499_A	shellNAc	mentalizing	0.0204433	34472	3.79631	0.0276482
rs8084351_G	coreNAc	happy faces	0.020443	34484	3.79693	0.0275941
rs6989793_A	daTHA	effort	0.020443	34421	3.79345	0.0278972
rs3900555_A	lAMY	prediction	0.0204424	34384	3.79131	0.0280578
rs8101499_A	coreNAc	serial	0.0204422	34472	3.79611	0.0276637
rs12471454_T	pGP	expectations	0.0204422	34120	3.77667	0.0292061
rs2252865_T	aHIP	social	0.0204421	34496	3.79742	0.0275656
rs7604885_A	pPUT	speech perception	0.0204419	34279	3.78541	0.0285319
rs76365544_C	pHIP	tones	0.0204416	34496	3.79732	0.0275665
rs12126806_T	aPUT	switching	0.0204404	34324	3.78763	0.0283657
rs12943566_A	pGP	motion	0.0204397	34421	3.79284	0.0279543
rs11263770_A	pPUT	sensations	0.0204391	34326	3.78749	0.0283733
rs12571643_A	shellNAc	salience	0.0204385	34424	3.79279	0.0279584
rs2686386_C	lAMY	empirical	0.0204366	33904	3.76367	0.0303488
rs61405217_C	pGP	empathic	0.0204346	34240	3.7819	0.0288034
rs8101499_A	pCAU	causal	0.020434	34472	3.7946	0.0278048
rs9487653_A	pGP	action observation	0.020432	34377	3.78898	0.0282538
rs6989793_A	lAMY	feeling	0.02043	34421	3.79105	0.0280782
rs59971314_C	pHIP	moving	0.0204299	34357	3.78749	0.0283733
rs2710323_C	aCAU	illusion	0.020429	34198	3.77855	0.0290658
rs2139054_A	vpTHA	shift	0.0204268	34446	3.79181	0.0280245
rs9398171_C	dpTHA	induction	0.020425	34278	3.78222	0.0287822
rs11263770_A	aGP	congruency	0.0204244	34326	3.78476	0.0285818
rs12571643_A	mAMY	movement	0.0204239	34424	3.79007	0.028154
rs4702_G	lAMY	secondary somatosensory	0.0204238	34496	3.79401	0.0278474
rs1399551_T	vpTHA	body	0.0204228	34475	3.79267	0.027967
rs1399551_T	aPUT	numerical	0.0204226	34475	3.79265	0.0279675
rs10559_G	pHIP	learned	0.0204226	34467	3.7922	0.0280051
rs2902858_C	mAMY	episodic	0.0204225	34463	3.79196	0.0280165
rs10777341_A	aGP	intentions	0.0204222	34107	3.77227	0.0295914
rs1399551_T	aPUT	motor response	0.0204221	34475	3.79254	0.0279769
rs10935184_C	vpTHA	serial	0.0204217	34496	3.79362	0.0278837
rs1399551_T	aPUT	voice	0.0204193	34475	3.79202	0.0280157
rs8084351_G	coreNAc	binding	0.020418	34484	3.79228	0.0280017
rs7900775_T	aPUT	attending	0.0204172	34297	3.78183	0.0288071
rs9398171_C	daTHA	tom	0.0204159	34278	3.78055	0.0289094
rs61833239_G	aCAU	integration	0.0204148	32340	3.67191	0.0393298
rs217310_T	shellNAc	sequence	0.0204142	34328	3.78299	0.0287224
rs10148671_T	aPUT	distractor	0.0204135	34496	3.79209	0.0280122
rs6989793_A	pGP	spatial attention	0.0204082	34421	3.787	0.0284179
rs4702_G	lAMY	shape	0.0204073	34496	3.79095	0.0280839
rs4702_G	mAMY	video	0.0204071	34496	3.79092	0.0280839
rs61928076_A	pCAU	navigation	0.0204067	34496	3.79084	0.0280875
rs6989793_A	pPUT	craving	0.0204055	34421	3.78649	0.0284536
rs140365013_A	dpTHA	recognition memory	0.0204055	34491	3.79033	0.0281328
rs10777341_A	aGP	sensation	0.0204036	34107	3.76883	0.0298811
rs2238304_T	aGP	prediction error	0.0204027	34333	3.78112	0.0288516
rs12126806_T	pGP	competition	0.0204021	34324	3.78052	0.0289103
rs8084351_G	coreNAc	action observation	0.020402	34484	3.78931	0.0282244
rs4702_G	aPUT	insights	0.0204013	34496	3.78982	0.0281773
rs1399551_T	aPUT	intentional	0.0204011	34475	3.78864	0.028281
rs4702_G	aCAU	shifting	0.0203995	34496	3.78951	0.028209
rs3909258_C	vpTHA	demanding	0.0203988	34383	3.78315	0.0287138
rs9487653_A	pGP	predicted	0.0203986	34377	3.78278	0.0287412
rs13107325_T	lAMY	expectancy	0.0203978	34496	3.78918	0.0282376
rs61405217_C	pGP	believed	0.0203967	34240	3.77489	0.0293571
rs9545047_C	vpTHA	emotion	0.0203954	34433	3.78527	0.0285366
rs3909258_C	shellNAc	pleasant	0.0203943	34383	3.78232	0.0287752
rs2914983_A	shellNAc	thinking	0.0203941	34470	3.78707	0.0284119
rs12126806_T	vaTHA	shifting	0.0203935	34324	3.77893	0.0290351
rs9607782_A	pHIP	remember	0.0203934	33992	3.76059	0.0306026
rs12943566_A	pPUT	heard	0.0203932	34421	3.78421	0.0286209
rs12571643_A	mAMY	arm	0.0203926	34424	3.78426	0.0286179
rs11263770_A	aPUT	foot	0.0203917	34326	3.7787	0.0290537
rs959071_T	pGP	expression	0.0203911	34346	3.7797	0.0289738
rs2914983_A	lAMY	avoid	0.0203904	34470	3.78637	0.028463
rs2914983_A	aHIP	default network	0.0203887	34470	3.78607	0.0284821
rs12126806_T	pPUT	visuomotor	0.0203883	34324	3.77796	0.0291067
rs9925915_C	coreNAc	social	0.0203872	34490	3.78688	0.0284208
rs61828917_T	pHIP	demands	0.0203864	34267	3.77447	0.0293939
rs140365013_A	coreNAc	choice	0.0203862	34491	3.78675	0.0284289
rs13107325_T	lAMY	letters	0.0203846	34496	3.78673	0.0284289
rs71312200_T	pPUT	coordination	0.0203832	34276	3.77438	0.0293976
rs9925915_C	mAMY	strategies	0.0203826	34490	3.78602	0.0284834
rs2686386_C	lAMY	learn	0.0203813	33904	3.75348	0.0312318
rs76365544_C	aGP	conceptual	0.0203812	34496	3.78609	0.0284818
rs345906_C	mAMY	expressions	0.020381	33158	3.71191	0.0350445
rs7251_G	aCAU	navigation	0.0203806	34496	3.78599	0.0284847
rs12883788_T	daTHA	successful	0.0203771	34187	3.76835	0.0299275
rs4672366_T	coreNAc	ambiguous	0.0203764	32850	3.69379	0.0369074
rs13107325_T	aGP	reasoning	0.0203763	34496	3.78519	0.0285434
rs9398171_C	vpTHA	social interactions	0.0203753	34278	3.77302	0.0295246
rs10559_G	pHIP	gestures	0.0203751	34467	3.78338	0.0286946
rs8048039_A	pHIP	placebo	0.0203751	33741	3.74332	0.032132
rs3909258_C	daTHA	self referential	0.0203749	34383	3.77872	0.0290537
rs221618_G	lAMY	concepts	0.0203746	33772	3.74493	0.031979
rs8048039_A	pHIP	communication	0.0203745	33741	3.74321	0.0321354
rs7902292_T	vpTHA	reinforcement	0.0203735	34098	3.76278	0.0304094
rs39967_T	pPUT	painful	0.0203721	34442	3.78144	0.0288283
rs76365544_C	aPUT	predicting	0.020372	34496	3.78439	0.0286077
rs4766428_T	aCAU	spontaneous	0.0203715	34068	3.76074	0.0305863
rs7604885_A	pPUT	selection	0.0203703	34279	3.77216	0.0296007
rs61405217_C	pGP	fearful	0.0203694	34240	3.76984	0.0298033
rs6938026_G	coreNAc	believed	0.0203693	34371	3.77703	0.0291751
rs61833239_G	aCAU	multisensory	0.0203688	32340	3.66363	0.0402409
rs6461561_C	aHIP	moral	0.0203687	33888	3.75027	0.0315214
rs4936215_G	vpTHA	somatosensory	0.0203686	33470	3.72706	0.033599
rs6804677_C	pGP	recollection	0.0203685	34204	3.76769	0.0299887
rs7902292_T	aPUT	discrimination	0.0203665	34098	3.76148	0.0305187
rs2914983_A	aHIP	familiarity	0.0203659	34470	3.78183	0.0288071
rs10559_G	dpTHA	subtraction	0.0203649	34467	3.78147	0.0288264
rs959071_T	aGP	endogenous	0.0203646	34346	3.77477	0.0293686
rs2299409_G	lAMY	target detection	0.0203641	34396	3.77743	0.0291434
rs6989793_A	aPUT	word pairs	0.020363	34421	3.7786	0.0290632
rs3813567_G	pHIP	word form	0.0203625	34146	3.76338	0.030368
rs8101499_A	coreNAc	naming	0.0203624	34472	3.78129	0.0288392
rs4702_G	pHIP	auditory	0.0203619	34496	3.78251	0.0287619
rs76365544_C	aHIP	reactivity	0.0203617	34496	3.78248	0.0287626
rs76365544_C	aPUT	punishment	0.0203612	34496	3.78238	0.0287697
rs12943566_A	pHIP	detected	0.020361	34421	3.77823	0.0290879
rs11076631_G	shellNAc	delay	0.0203603	34148	3.76309	0.0303866
rs76365544_C	aCAU	learn	0.020358	34496	3.78179	0.0288089
rs2238304_T	aGP	appraisal	0.0203579	34333	3.77282	0.0295416
rs2299409_G	aCAU	navigation	0.0203575	34396	3.77621	0.0292403
rs140365013_A	shellNAc	nogo	0.0203575	34491	3.78141	0.0288291
rs2139054_A	vpTHA	series	0.0203568	34446	3.77882	0.0290439
rs13107325_T	mAMY	switching	0.0203566	34496	3.78153	0.0288243
rs11076631_G	shellNAc	hands	0.0203564	34148	3.76237	0.0304477
rs9687282_G	vpTHA	implicit	0.0203562	33857	3.74626	0.0318716
rs10559_G	aHIP	demand	0.0203553	34467	3.77969	0.0289738
rs59971314_C	pHIP	motion	0.0203551	34357	3.77361	0.0294606
rs8101499_A	pCAU	strategy	0.020355	34472	3.77992	0.0289627
rs7599488_T	coreNAc	motor responses	0.0203549	34496	3.78122	0.028845
rs13107325_T	aCAU	maintain	0.0203545	34496	3.78113	0.0288516
rs8084351_G	pGP	fear	0.0203537	34484	3.78033	0.0289283
rs11076631_G	shellNAc	reach	0.0203531	34148	3.76176	0.0304989
rs13107325_T	daTHA	gambling	0.0203516	34496	3.78059	0.0289067
rs1399551_T	aPUT	early visual	0.0203512	34475	3.77937	0.0290014
rs167924_A	coreNAc	coordination	0.0203511	34226	3.76568	0.0301764
rs140365013_A	dpTHA	flexibility	0.0203507	34491	3.78016	0.0289383
rs10781248_T	aCAU	salience	0.0203499	32906	3.69212	0.0370828
rs653765_C	aPUT	thought	0.020349	34324	3.77068	0.0297343
rs72974238_A	pHIP	maintenance	0.0203485	34429	3.77635	0.0292252
rs61789527_A	dpTHA	social cognition	0.0203483	34436	3.7767	0.0292053
rs4936215_G	daTHA	causal	0.0203482	33470	3.72332	0.0339701
rs4702_G	aPUT	speech production	0.0203477	34496	3.77987	0.0289653
rs8101499_A	aCAU	visual motion	0.0203472	34472	3.77846	0.0290697
rs959071_T	aGP	coherent	0.0203465	34346	3.77141	0.029664
rs140365013_A	dpTHA	remembered	0.020346	34491	3.77929	0.0290071
rs8101499_A	pCAU	angry	0.0203458	34472	3.77821	0.0290879
rs8101499_A	pPUT	monetary	0.0203456	34472	3.77816	0.0290898
rs217310_T	shellNAc	gains	0.0203443	34328	3.77003	0.0297852
rs12126806_T	shellNAc	competition	0.0203441	34324	3.76977	0.0298098
rs10781248_T	aCAU	disgust	0.020344	32906	3.69105	0.0371956
rs76365544_C	pGP	communication	0.0203439	34496	3.77917	0.029016
rs2970610_T	shellNAc	risk	0.0203439	34471	3.7778	0.0291175
rs2970610_T	aCAU	order	0.0203439	34471	3.77779	0.0291175
rs2238304_T	aGP	choices	0.0203429	34333	3.77005	0.0297852
rs10559_G	pHIP	combinations	0.0203415	34467	3.77713	0.029168
rs59971314_C	dpTHA	spatial information	0.0203413	34357	3.77106	0.0297003
rs7251_G	aHIP	strategies	0.0203404	34496	3.77851	0.0290658
rs61952922_G	dpTHA	semantic	0.0203402	34367	3.7714	0.029664
rs8084351_G	pPUT	spoken	0.0203383	34484	3.77748	0.0291428
rs9687282_G	aHIP	values	0.0203375	33857	3.74282	0.0321618
rs71312200_T	pPUT	reaching	0.0203373	34276	3.76588	0.0301612
rs2970610_T	shellNAc	aversive	0.0203372	34471	3.77655	0.0292113
rs4702_G	aPUT	tactile	0.0203366	34496	3.77782	0.0291175
rs7604885_A	daTHA	conditioning	0.0203366	34279	3.7659	0.0301601
rs167924_A	coreNAc	segregation	0.0203354	34226	3.76277	0.0304094
rs76365544_C	coreNAc	selection	0.0203345	34496	3.77741	0.0291434
rs3810450_C	dpTHA	navigation	0.0203343	34494	3.77728	0.0291528
rs217310_T	dpTHA	contextual	0.0203342	34328	3.76815	0.0299442
rs645383_G	lAMY	eye movement	0.0203322	34464	3.77525	0.0293284
rs7604885_A	dpTHA	explicit	0.0203322	34279	3.76509	0.0302308
rs4936215_G	dpTHA	rules	0.0203316	33470	3.72029	0.0342581
rs578470_C	aHIP	probability	0.0203313	34354	3.76905	0.0298637
rs1790135_C	shellNAc	personal	0.0203306	34486	3.77615	0.0292417
rs1319017_A	mAMY	ambiguous	0.0203305	34266	3.76407	0.0303116
rs10559_G	aPUT	unpleasant	0.0203294	34467	3.77489	0.0293571
rs7604885_A	aHIP	contextual	0.0203272	34279	3.76417	0.0303061
rs4672366_T	coreNAc	expressions	0.0203267	32850	3.68478	0.0378686
rs61405217_C	pGP	autobiographical memory	0.0203265	34240	3.76189	0.0304893
rs9636107_G	vpTHA	demands	0.020326	33867	3.74126	0.0323063
rs61405217_C	pGP	feelings	0.0203259	34240	3.76179	0.0304969
rs7779548_A	vaTHA	index finger	0.0203243	33586	3.72538	0.0337551
rs9398171_C	vpTHA	consciousness	0.0203241	34278	3.76354	0.0303566
rs4702_G	aPUT	inference	0.0203222	34496	3.77513	0.029338
rs8101499_A	coreNAc	index finger	0.0203212	34472	3.77364	0.0294596
rs7779548_A	vpTHA	visual auditory	0.0203206	33586	3.72471	0.0338287
rs7902292_T	vpTHA	biased	0.0203195	34098	3.75279	0.031296
rs10935184_C	vaTHA	thought	0.0203191	34496	3.77456	0.0293864
rs4766428_T	aCAU	verbal working	0.0203188	34068	3.75101	0.0314581
rs167924_A	aCAU	concepts	0.0203182	34226	3.7596	0.0306691
rs4702_G	pGP	eye fields	0.0203181	34496	3.77437	0.0293976
rs7902292_T	vpTHA	music	0.0203178	34098	3.75247	0.0313292
rs9398171_C	pCAU	forms	0.0203172	34278	3.76227	0.030455
rs1790135_C	shellNAc	eyes	0.020316	34486	3.77344	0.0294769
rs653765_C	aPUT	subtraction	0.0203147	34324	3.76433	0.0302892
rs2902858_C	mAMY	verbal	0.0203141	34463	3.77182	0.0296257
rs61928076_A	pCAU	strategic	0.0203138	34496	3.77358	0.0294623
rs11638554_G	vpTHA	goal directed	0.0203138	34246	3.75986	0.0306499
rs12126806_T	aPUT	linguistic	0.0203101	34324	3.76346	0.0303601
rs140365013_A	pPUT	place	0.0203101	34491	3.7726	0.0295644
rs8101499_A	pCAU	primary motor	0.0203098	34472	3.77152	0.029655
rs13293831_T	aCAU	maintenance	0.0203091	34328	3.76351	0.0303566
rs72986630_T	pCAU	integrating	0.020309	33351	3.70954	0.0352817
rs13107325_T	aGP	craving	0.0203082	34496	3.77253	0.0295701
rs653765_C	shellNAc	stroop	0.020307	34324	3.76288	0.0304051
rs9636107_G	pGP	detecting	0.0203064	33867	3.73764	0.0326392
rs7604885_A	aHIP	spatiotemporal	0.0203058	34279	3.76019	0.0306302
rs13293831_T	aCAU	selectivity	0.0203045	34328	3.76265	0.0304195
rs9398171_C	aCAU	inhibition	0.0203042	34278	3.75985	0.0306499
rs61833239_G	lAMY	retention	0.0203032	32340	3.65184	0.0415074
rs11680723_G	aPUT	sound	0.0203017	34304	3.76081	0.0305822
rs7902292_T	vpTHA	judgment	0.0203015	34098	3.74947	0.0315823
rs3909258_C	daTHA	recall	0.0203012	34383	3.76505	0.0302312
rs8101499_A	shellNAc	incongruent	0.020299	34472	3.76951	0.0298296
rs11638554_G	daTHA	hearing	0.020299	34246	3.75712	0.0308905
rs217310_T	dpTHA	encoding	0.0202983	34328	3.76149	0.0305187
rs13107325_T	pCAU	spatial information	0.0202976	34496	3.77056	0.0297413
rs76365544_C	pHIP	maintain	0.0202974	34496	3.77052	0.0297422
rs13107325_T	dpTHA	time task	0.020297	34496	3.77045	0.0297486
rs11076631_G	shellNAc	arithmetic	0.0202964	34148	3.75128	0.0314417
rs4936215_G	daTHA	semantics	0.0202953	33470	3.71364	0.0348699
rs13107325_T	lAMY	nouns	0.0202947	34496	3.77003	0.0297852
rs6989793_A	daTHA	index finger	0.0202947	34421	3.76592	0.0301601
rs1790135_C	shellNAc	threat	0.0202924	34486	3.76905	0.0298637
rs61828917_T	aGP	judgment	0.0202914	34267	3.75687	0.0309193
rs61786047_A	vpTHA	thought	0.0202876	34398	3.76335	0.0303689
rs2914983_A	mAMY	dorsal attention	0.0202871	34470	3.76719	0.0300367
rs2189336_A	pPUT	numerical	0.020287	33806	3.7307	0.0332503
rs9687282_G	aHIP	attending	0.020286	33857	3.73335	0.0329987
rs41314284_T	dpTHA	voice	0.0202848	33994	3.74066	0.0323527
rs12126806_T	pPUT	reaching	0.0202832	34324	3.75848	0.0307665
rs9607782_A	shellNAc	discrimination task	0.0202817	33992	3.73998	0.0324149
rs9398171_C	coreNAc	stroop task	0.0202802	34278	3.7554	0.0310577
rs12126806_T	aGP	shift	0.02028	34324	3.75788	0.0308199
rs9398171_C	shellNAc	oral	0.0202791	34278	3.7552	0.0310685
rs4702_G	lAMY	overt	0.0202781	34496	3.76693	0.0300591
rs11076631_G	shellNAc	flexibility	0.0202778	34148	3.74784	0.0317381
rs10873538_G	vaTHA	choices	0.0202775	34338	3.75818	0.0307918
rs6938026_G	coreNAc	combining	0.0202774	34371	3.75998	0.0306406
rs13293831_T	aCAU	spontaneous	0.0202768	34328	3.75751	0.0308609
rs8084351_G	aPUT	recognize	0.0202758	34484	3.76585	0.0301616
rs9487653_A	pGP	anticipation	0.0202756	34377	3.75998	0.0306406
rs11076631_G	lAMY	eyes	0.0202751	34148	3.74732	0.0317829
rs4702_G	aPUT	spatial temporal	0.020275	34496	3.76637	0.0301219
rs8101499_A	coreNAc	induction	0.020275	34472	3.76505	0.0302312
rs11076631_G	shellNAc	preferential	0.0202737	34148	3.74707	0.031809
rs10873538_G	vaTHA	placebo controlled	0.0202735	34338	3.75745	0.030864
rs13107325_T	aCAU	empathic	0.020273	34496	3.76599	0.0301537
rs12126806_T	vaTHA	wm task	0.0202728	34324	3.75655	0.0309514
rs8084351_G	coreNAc	concept	0.0202723	34484	3.7652	0.0302234
rs71312200_T	pPUT	video	0.0202719	34276	3.75376	0.0312037
rs10559_G	pHIP	strategies	0.0202715	34467	3.76412	0.0303069
rs7681616_A	vaTHA	predicts	0.0202714	34094	3.74369	0.0320973
rs3909258_C	shellNAc	motivation	0.0202704	34383	3.75933	0.0306924
rs4936215_G	dpTHA	interference	0.0202698	33470	3.70897	0.0353178
rs7604885_A	aHIP	judgment task	0.0202697	34279	3.75352	0.0312289
rs1399551_T	aPUT	sensorimotor	0.0202693	34475	3.76415	0.0303061
rs11263770_A	aGP	music	0.020269	34326	3.75595	0.0310091
rs13107325_T	pCAU	judgment	0.0202678	34496	3.76503	0.0302312
rs13107325_T	vpTHA	rewards	0.0202671	34496	3.7649	0.0302399
rs61828917_T	pHIP	inferences	0.020267	34267	3.75235	0.0313421
rs9398171_C	pGP	believed	0.0202663	34278	3.75282	0.0312946
rs10559_G	aPUT	orientation	0.0202629	34467	3.76253	0.0304317
rs10777341_A	aGP	read	0.0202629	34107	3.74283	0.0321618
rs217310_T	vpTHA	emotional responses	0.0202622	34328	3.7548	0.0311062
rs140365013_A	dpTHA	memories	0.0202614	34491	3.76355	0.0303566
rs7604885_A	vpTHA	social	0.0202608	34279	3.75187	0.0313854
rs8084351_G	shellNAc	mnemonic	0.02026	34484	3.76291	0.0304037
rs9398171_C	daTHA	pictures	0.0202599	34278	3.75165	0.031406
rs2914983_A	mAMY	relational	0.0202587	34470	3.76191	0.0304885
rs9487653_A	pGP	tactile	0.020258	34377	3.75671	0.0309338
rs9398171_C	pGP	demands	0.0202575	34278	3.7512	0.0314437
rs7604885_A	vpTHA	switch	0.0202574	34279	3.75123	0.0314429
rs167924_A	coreNAc	concepts	0.0202572	34226	3.74829	0.0316935
rs71312200_T	pPUT	judgment task	0.0202556	34276	3.75074	0.0314833
rs2710323_C	coreNAc	expressions	0.020255	34198	3.74636	0.0318665
rs9398171_C	aCAU	discrimination task	0.0202535	34278	3.75045	0.0315101
rs7902292_T	vpTHA	threat	0.0202534	34098	3.74058	0.0323605
rs9569820_T	aCAU	gambling	0.0202523	33670	3.71683	0.0345717
rs7902292_T	daTHA	self reported	0.0202522	34098	3.74036	0.0323841
rs140365013_A	vaTHA	distance	0.020252	34491	3.76182	0.0304957
rs9398171_C	pGP	eye fields	0.0202517	34278	3.75013	0.0315322
rs9398171_C	aCAU	lexical decision	0.0202517	34278	3.75012	0.0315322
rs10559_G	aPUT	food	0.0202517	34467	3.76045	0.0306105
rs10935184_C	daTHA	sensorimotor	0.0202498	34496	3.76169	0.0305039
rs8084351_G	pPUT	lexical decision	0.0202483	34484	3.76074	0.0305863
rs4936215_G	dpTHA	segregation	0.0202461	33470	3.70463	0.0357697
rs10559_G	pHIP	recall	0.0202455	34467	3.75929	0.0306924
rs10935184_C	vaTHA	time task	0.0202434	34496	3.76048	0.0306086
rs12883788_T	daTHA	prospective	0.020243	34187	3.74353	0.032113
rs8084351_G	aPUT	recall	0.0202424	34484	3.75964	0.0306687
rs7604885_A	pHIP	matching	0.0202419	34279	3.74837	0.031686
rs10935184_C	pPUT	memories	0.0202416	34496	3.76016	0.0306324
rs12126806_T	coreNAc	repeated	0.0202408	34324	3.75061	0.0314963
rs12541_C	aPUT	linguistic	0.0202401	33789	3.72114	0.0341616
rs10935184_C	pPUT	emotional	0.0202398	34496	3.75982	0.0306504
rs6989793_A	lAMY	remember	0.020238	34421	3.75539	0.0310577
rs11263770_A	aGP	decoding	0.0202376	34326	3.75014	0.0315322
rs1399551_T	aHIP	goal directed	0.0202366	34475	3.75809	0.0307987
rs12126806_T	pPUT	maintain	0.0202359	34324	3.74971	0.0315586
rs13293831_T	aCAU	faces	0.0202357	34328	3.74988	0.0315507
rs59971314_C	pHIP	selection	0.0202354	34357	3.75142	0.0314273
rs653765_C	shellNAc	decision	0.0202335	34324	3.74927	0.0315974
rs59498392_G	daTHA	eyes	0.0202329	34451	3.75608	0.0309982
rs959071_T	pPUT	threat	0.0202325	34346	3.75028	0.0315214
rs10935184_C	pPUT	memory performance	0.0202325	34496	3.75846	0.0307665
rs7604885_A	dpTHA	social cognitive	0.0202323	34279	3.74659	0.0318565
rs6989793_A	daTHA	vocal	0.0202318	34421	3.75425	0.0311555
rs9545047_C	mAMY	default mode	0.0202302	34433	3.75461	0.0311182
rs7251_G	shellNAc	monitored	0.0202301	34496	3.75802	0.0308049
rs10559_G	aPUT	decisions	0.0202299	34467	3.7564	0.030966
rs6504163_C	pCAU	context	0.0202287	33839	3.72179	0.0341079
rs3810450_C	dpTHA	judgment	0.0202278	34494	3.75748	0.0308621
rs9487653_A	pGP	touch	0.0202265	34377	3.75087	0.0314689
rs9398171_C	aCAU	space	0.0202265	34278	3.74545	0.0319502
rs2970610_T	dpTHA	shifts	0.020226	34471	3.7559	0.0310091
rs653765_C	shellNAc	game	0.0202256	34324	3.74781	0.0317381
rs7251_G	shellNAc	capture	0.0202254	34496	3.75715	0.0308905
rs12943566_A	pPUT	primary motor	0.0202244	34421	3.75287	0.0312905
rs653765_C	aPUT	monetary	0.02022	34324	3.74676	0.03184
rs9925915_C	coreNAc	values	0.0202196	34490	3.75575	0.031021
rs9398171_C	daTHA	aversive	0.0202196	34278	3.74417	0.0320561
rs8084351_G	coreNAc	remembered	0.0202194	34484	3.75537	0.0310581
rs8084351_G	aPUT	size	0.0202188	34484	3.75526	0.031065
rs7604885_A	aCAU	primary motor	0.0202183	34279	3.74398	0.0320685
rs140365013_A	dpTHA	shifting	0.020218	34491	3.7555	0.0310493
rs13293831_T	aCAU	demanding	0.0202177	34328	3.74656	0.0318565
rs12571643_A	shellNAc	memory task	0.0202148	34424	3.75125	0.0314422
rs10873538_G	shellNAc	primary motor	0.0202143	34338	3.74647	0.0318611
rs7604885_A	daTHA	threat	0.0202141	34279	3.74321	0.0321354
rs9398171_C	coreNAc	conditioning	0.0202132	34278	3.743	0.0321498
rs11076631_G	shellNAc	inhibitory	0.0202122	34148	3.73569	0.032799
rs4936215_G	dpTHA	distraction	0.020212	33470	3.6984	0.0364115
rs13107325_T	lAMY	arm	0.0202119	34496	3.75463	0.0311179
rs4702_G	aCAU	stroop	0.0202109	34496	3.75444	0.0311351
rs140365013_A	shellNAc	hearing	0.0202098	34491	3.75398	0.0311853
rs140365013_A	vpTHA	moral	0.0202095	34491	3.75392	0.0311903
rs9398171_C	daTHA	capture	0.0202091	34278	3.74224	0.0322273
rs6989793_A	pPUT	delay	0.0202077	34421	3.74977	0.0315562
rs653765_C	aPUT	listened	0.0202055	34324	3.74408	0.0320639
rs10935184_C	pPUT	conditioned	0.0202045	34496	3.75326	0.0312557
rs13107325_T	coreNAc	attention task	0.0202041	34496	3.75318	0.0312609
rs4702_G	pHIP	preference	0.020204	34496	3.75316	0.0312609
rs10559_G	aPUT	monetary	0.0202023	34467	3.75127	0.0314417
rs2189336_A	pPUT	action observation	0.0202016	33806	3.715	0.0347501
rs9398171_C	pGP	motivation	0.0202011	34278	3.74076	0.0323448
rs12126806_T	aGP	stimulus driven	0.0202005	34324	3.74314	0.0321404
rs1399551_T	aPUT	action observation	0.0201988	34475	3.75106	0.0314546
rs221902_G	pPUT	painful	0.0201975	34357	3.74438	0.032036
rs11638554_G	vpTHA	motor imagery	0.0201973	34246	3.73831	0.032571
rs6938026_G	vpTHA	memory task	0.0201972	34371	3.7451	0.0319706
rs10777341_A	aGP	eating	0.0201963	34107	3.73051	0.0332631
rs8084351_G	pGP	viewing	0.0201962	34484	3.75106	0.0314546
rs7604885_A	aPUT	touch	0.0201961	34279	3.73989	0.032424
rs8084351_G	pGP	recognition	0.0201957	34484	3.75097	0.0314581
rs7604885_A	aPUT	grasping	0.0201938	34279	3.73945	0.0324619
rs13107325_T	aPUT	nouns	0.0201927	34496	3.75106	0.0314546
rs10873538_G	shellNAc	language network	0.0201911	34338	3.74217	0.032232
rs2902858_C	mAMY	interference	0.0201907	34463	3.74891	0.0316243
rs13107325_T	dpTHA	attend	0.0201901	34496	3.75059	0.0314973
rs10935184_C	daTHA	hand movements	0.0201896	34496	3.75049	0.0315064
rs12126806_T	vaTHA	illusion	0.0201896	34324	3.74113	0.0323115
rs13107325_T	shellNAc	implicit	0.0201891	34496	3.7504	0.0315138
rs35026989_G	vaTHA	similarities	0.0201891	34192	3.73383	0.0329542
rs8101499_A	pCAU	effortful	0.0201887	34472	3.74902	0.0316164
rs59971314_C	coreNAc	detection task	0.0201885	34357	3.74272	0.0321714
rs140365013_A	vaTHA	inhibitory	0.0201885	34491	3.75	0.0315391
rs3900555_A	lAMY	attribution	0.0201875	34384	3.744	0.0320685
rs13107325_T	shellNAc	videos	0.0201871	34496	3.75003	0.0315391
rs8084351_G	coreNAc	encoded	0.0201864	34484	3.74925	0.0315974
rs11076631_G	aPUT	painful	0.0201864	34148	3.73093	0.0332369
rs13107325_T	aPUT	search	0.0201857	34496	3.74976	0.0315562
rs7604885_A	aHIP	context	0.0201848	34279	3.73778	0.0326247
rs653765_C	shellNAc	unpleasant	0.0201848	34324	3.74023	0.0323959
rs13293831_T	aCAU	motor imagery	0.0201844	34328	3.74038	0.0323841
rs4936215_G	daTHA	languages	0.0201819	33470	3.69288	0.0369964
rs7604885_A	daTHA	prospective	0.0201818	34279	3.73723	0.0326822
rs11263770_A	aGP	overt	0.0201818	34326	3.73979	0.0324323
rs71312200_T	aPUT	mnemonic	0.0201817	34276	3.73704	0.0326966
rs4672366_T	aPUT	speed	0.0201813	32850	3.65842	0.0407972
rs9569820_T	aCAU	empathy	0.0201808	33670	3.70369	0.0358747
rs12943566_A	pPUT	detect	0.0201806	34421	3.74474	0.0319998
rs13107325_T	pCAU	demanding	0.0201806	34496	3.74882	0.0316312
rs11263770_A	aGP	sequential	0.0201804	34326	3.73953	0.0324528
rs11638554_G	vpTHA	preparatory	0.0201791	34246	3.73492	0.0328679
rs1790135_C	aGP	retrieved	0.0201777	34486	3.74774	0.0317408
rs9398171_C	pGP	strategy	0.0201771	34278	3.7363	0.032751
rs6989793_A	vaTHA	error	0.0201768	34421	3.74404	0.0320654
rs3909258_C	pPUT	exploration	0.0201767	34383	3.74195	0.0322553
rs10559_G	aHIP	suffering	0.0201763	34467	3.74644	0.0318611
rs3909258_C	vpTHA	motion	0.0201762	34383	3.74185	0.0322561
rs4936215_G	daTHA	word	0.020176	33470	3.6918	0.0371188
rs2139054_A	vpTHA	visual stimuli	0.0201752	34446	3.7451	0.0319706
rs9487653_A	pGP	maintenance	0.020175	34377	3.74132	0.0323039
rs645383_G	lAMY	movements	0.0201742	34464	3.74589	0.031903
rs13107325_T	mAMY	emotional information	0.0201736	34496	3.74751	0.0317659
rs3764002_T	pGP	cued	0.0201735	34496	3.74749	0.0317659
rs9398171_C	pCAU	rehearsal	0.0201731	34278	3.73556	0.0328111
rs12126806_T	pPUT	selection	0.020173	34324	3.73804	0.0325958
rs7604885_A	vpTHA	sustained	0.0201728	34279	3.73557	0.0328111
rs8084351_G	coreNAc	form	0.0201725	34484	3.74665	0.031851
rs7902292_T	vpTHA	cues	0.020172	34098	3.72554	0.0337431
rs4936215_G	daTHA	repetition	0.020172	33470	3.69107	0.0371945
rs61828917_T	pHIP	anticipatory	0.0201719	34267	3.73475	0.0328765
rs13107325_T	aPUT	speech perception	0.0201719	34496	3.74721	0.0317949
rs140365013_A	pHIP	insights	0.0201693	34491	3.74644	0.0318611
rs1399551_T	aPUT	stimulus driven	0.0201683	34475	3.74539	0.0319511
rs13107325_T	pHIP	feedback	0.0201682	34496	3.74651	0.0318602
rs2299409_G	lAMY	stroop	0.0201679	34396	3.74103	0.0323199
rs11685270_T	pHIP	auditory stimuli	0.0201671	34482	3.74555	0.031941
rs59498392_G	dpTHA	visuo	0.020167	34451	3.74384	0.0320821
rs3909258_C	vpTHA	listening	0.0201663	34383	3.74002	0.0324149
rs11263770_A	aGP	foot	0.0201662	34326	3.73691	0.0327004
rs6989793_A	vaTHA	taste	0.0201646	34421	3.74176	0.0322587
rs7604885_A	pPUT	saccade	0.0201624	34279	3.73363	0.0329709
rs61928076_A	pCAU	attention	0.020162	34496	3.74536	0.0319511
rs59971314_C	dpTHA	shifting	0.0201604	34357	3.73751	0.0326508
rs11263770_A	aPUT	exploration	0.0201603	34326	3.7358	0.0327886
rs8084351_G	aPUT	motivational	0.0201598	34484	3.7443	0.0320417
rs61405217_C	pGP	segregation	0.0201577	34240	3.73064	0.0332556
rs8101499_A	pCAU	combinations	0.0201568	34472	3.7431	0.0321417
rs6989793_A	vaTHA	incongruent	0.020156	34421	3.74017	0.0324012
rs2812599_C	aCAU	salience	0.0201558	34125	3.72402	0.0338959
rs498591_T	pCAU	decision	0.0201557	33994	3.71685	0.0345717
rs8084351_G	aPUT	identity	0.0201548	34484	3.74338	0.0321288
rs11263770_A	aPUT	movement	0.0201545	34326	3.73473	0.0328767
rs76365544_C	pGP	gains	0.0201539	34496	3.74386	0.0320816
rs75329315_G	pPUT	arithmetic	0.0201522	34377	3.73707	0.0326955
rs2299409_G	lAMY	moving	0.0201521	34396	3.73809	0.0325947
rs10935184_C	pPUT	musical	0.0201507	34496	3.74325	0.0321331
rs11076631_G	shellNAc	rules	0.0201505	34148	3.72429	0.0338661
rs7604885_A	daTHA	placebo	0.0201489	34279	3.73113	0.0332174
rs12126806_T	aPUT	inhibit	0.0201488	34324	3.73357	0.0329737
rs8101499_A	pCAU	wm	0.020147	34472	3.74127	0.0323063
rs13107325_T	pPUT	imagine	0.0201457	34496	3.74233	0.0322189
rs13107325_T	pPUT	rules	0.0201451	34496	3.74222	0.0322273
rs6989793_A	lAMY	demand	0.0201446	34421	3.73806	0.0325958
rs9398171_C	pCAU	nociceptive	0.0201445	34278	3.73026	0.0332865
rs959071_T	aPUT	memory performance	0.0201439	34346	3.73385	0.0329538
rs76365544_C	pGP	capacity	0.0201434	34496	3.74191	0.0322553
rs76365544_C	aPUT	risk	0.0201432	34496	3.74187	0.0322561
rs4702_G	pPUT	selection	0.0201429	34496	3.74182	0.0322582
rs7251_G	coreNAc	consciousness	0.0201428	34496	3.74179	0.0322587
rs12138231_T	aPUT	shape	0.0201415	34161	3.72333	0.0339701
rs12126806_T	vaTHA	wm	0.0201397	34324	3.73188	0.0331445
rs76365544_C	pHIP	anticipatory	0.0201397	34496	3.74122	0.0323063
rs4702_G	aPUT	semantic	0.0201397	34496	3.74122	0.0323063
rs12126806_T	vaTHA	sustained	0.020139	34324	3.73176	0.0331547
rs2914983_A	mAMY	recognition memory	0.0201383	34470	3.73954	0.0324528
rs4936215_G	vpTHA	detected	0.0201382	33470	3.68489	0.0378616
rs645383_G	aHIP	attention	0.020138	34464	3.73916	0.0324882
rs9597388_A	aCAU	associations	0.0201379	34339	3.73236	0.0331008
rs10559_G	vaTHA	forms	0.020137	34467	3.73915	0.0324882
rs4766428_T	aCAU	implicit	0.0201329	34068	3.71667	0.0345856
rs59971314_C	dpTHA	repeated	0.0201325	34357	3.73234	0.0331008
rs167924_A	coreNAc	social interactions	0.0201312	34226	3.72497	0.0337999
rs7599488_T	coreNAc	calculation	0.0201308	34496	3.73957	0.0324527
rs11638554_G	vpTHA	imagery	0.0201304	34246	3.72591	0.0337123
rs9607782_A	shellNAc	recognition	0.0201299	33992	3.71197	0.0350381
rs13107325_T	pCAU	naming	0.0201293	34496	3.73928	0.032478
rs653765_C	shellNAc	inhibitory	0.0201283	34324	3.72976	0.0333385
rs1790135_C	shellNAc	expectations	0.0201277	34486	3.73845	0.0325574
rs10935184_C	pPUT	valence	0.0201276	34496	3.73897	0.0325042
rs59971314_C	coreNAc	planning	0.0201272	34357	3.73135	0.0331983
rs7604885_A	aCAU	movement	0.0201271	34279	3.72709	0.033596
rs876983_T	aPUT	inferences	0.020127	33284	3.67259	0.0392481
rs10559_G	aHIP	judgments	0.0201252	34467	3.73695	0.0326984
rs11263770_A	aPUT	speech perception	0.0201251	34326	3.72928	0.0333853
rs76365544_C	aGP	communication	0.0201249	34496	3.73846	0.0325574
rs12943566_A	pPUT	foot	0.0201247	34421	3.73436	0.0329079
rs7604885_A	vpTHA	speech	0.0201238	34279	3.72648	0.0336495
rs959071_T	pPUT	salience	0.0201235	34346	3.73006	0.0333029
rs7779548_A	daTHA	associative	0.0201232	33586	3.68851	0.0374464
rs12471454_T	pPUT	linguistic	0.0201229	34120	3.71767	0.0344983
rs71312200_T	aPUT	saccade	0.0201222	34276	3.72603	0.0337017
rs10559_G	aHIP	avoid	0.0201219	34467	3.73634	0.0327474
rs653765_C	aPUT	oddball	0.0201218	34324	3.72855	0.0334593
rs13293831_T	aCAU	primary motor	0.0201211	34328	3.72866	0.0334515
rs10559_G	aPUT	beliefs	0.0201211	34467	3.73619	0.0327617
rs2902858_C	vpTHA	angry	0.0201209	34463	3.73593	0.032785
rs9398171_C	aCAU	capture	0.0201206	34278	3.72583	0.0337181
rs2902858_C	mAMY	integration	0.0201202	34463	3.73581	0.0327886
rs4702_G	aPUT	spatial information	0.0201201	34496	3.73758	0.0326442
rs71312200_T	aCAU	detected	0.020119	34276	3.72543	0.0337522
rs4936215_G	vpTHA	movement	0.0201189	33470	3.68135	0.0382607
rs9545047_C	vpTHA	cues	0.0201181	34433	3.73378	0.0329573
rs4702_G	pPUT	touch	0.0201176	34496	3.73712	0.0326943
rs6989793_A	vaTHA	visual motion	0.0201164	34421	3.73281	0.0330557
rs959071_T	pPUT	emotional responses	0.0201161	34346	3.72869	0.0334508
rs13107325_T	aGP	attend	0.0201157	34496	3.73675	0.0327115
rs2914983_A	aHIP	syntactic	0.0201129	34470	3.73482	0.0328716
rs4766428_T	aCAU	finger	0.020111	34068	3.71264	0.0349678
rs2299409_G	mAMY	success	0.0201103	34396	3.73033	0.0332842
rs140365013_A	aCAU	reactivity	0.0201101	34491	3.73545	0.0328223
rs1399551_T	aCAU	facial	0.02011	34475	3.73457	0.0328906
rs2914983_A	aHIP	endogenous	0.02011	34470	3.73429	0.0329123
rs11685270_T	aCAU	detecting	0.02011	34482	3.73493	0.0328679
rs9398171_C	coreNAc	series	0.0201096	34278	3.7238	0.0339209
rs2812599_C	aCAU	detection task	0.0201092	34125	3.7154	0.0347203
rs1399551_T	aCAU	series	0.0201087	34475	3.73431	0.0329117
rs7599488_T	coreNAc	tom	0.0201084	34496	3.7354	0.0328223
rs9925915_C	aGP	recognition task	0.0201078	34490	3.73496	0.0328679
rs71312200_T	pPUT	syntactic	0.0201075	34276	3.7233	0.0339701
rs6461561_C	aHIP	coherence	0.0201062	33888	3.70193	0.0360581
rs79445414_C	pHIP	judgment task	0.0201055	34171	3.71722	0.0345403
rs12571643_A	vaTHA	recognition	0.0201054	34424	3.73095	0.0332364
rs61928076_A	pCAU	self reported	0.0201054	34496	3.73483	0.0328716
rs9487653_A	aHIP	memory performance	0.0201045	34377	3.72823	0.0334948
rs8048039_A	pHIP	anticipatory	0.0201043	33741	3.69355	0.0369276
rs10935184_C	vaTHA	sequences	0.0201042	34496	3.73461	0.0328873
rs2902858_C	mAMY	causal	0.0201027	34463	3.73256	0.0330774
rs61405217_C	pGP	awareness	0.0201026	34240	3.72044	0.0342398
rs11263770_A	pGP	monitoring	0.0201024	34326	3.72507	0.0337895
rs9545047_C	lAMY	probability	0.0201024	34433	3.73086	0.0332378
rs4702_G	dpTHA	tools	0.0201008	34496	3.73399	0.032945
rs3764002_T	pGP	rewards	0.0200995	34496	3.73375	0.0329596
rs12943566_A	pPUT	preparatory	0.0200994	34421	3.72968	0.0333454
rs75329315_G	vaTHA	rhythm	0.0200984	34377	3.72709	0.033596
rs61833239_G	aCAU	attend	0.0200974	32340	3.6148	0.0456402
rs7604885_A	pHIP	rewarding	0.0200974	34279	3.72159	0.0341255
rs4936215_G	vaTHA	rule	0.0200969	33470	3.67733	0.038703
rs2914983_A	lAMY	integrate	0.0200962	34470	3.73172	0.0331556
rs12126806_T	vaTHA	visual stimulus	0.0200961	34324	3.72379	0.0339209
rs4766428_T	aCAU	concept	0.0200948	34068	3.70965	0.0352706
rs76365544_C	aCAU	detection task	0.0200943	34496	3.73279	0.0330567
rs8084351_G	aPUT	distance	0.0200943	34484	3.73213	0.0331209
rs4766428_T	aCAU	autonomic	0.0200928	34068	3.70928	0.035298
rs2299409_G	lAMY	visual stimuli	0.0200921	34396	3.72696	0.0336061
rs2238304_T	aGP	money	0.0200921	34333	3.72354	0.0339475
rs7604885_A	pPUT	coordination	0.0200915	34279	3.7205	0.0342339
rs2970610_T	aCAU	nouns	0.0200914	34471	3.73088	0.0332378
rs61405217_C	pPUT	choice	0.0200911	34240	3.7183	0.0344437
rs13107325_T	vaTHA	congruency	0.0200904	34496	3.73206	0.0331261
rs959071_T	pPUT	emotional faces	0.0200892	34346	3.7237	0.0339304
rs11263770_A	aPUT	imagine	0.020089	34326	3.72258	0.0340467
rs12126806_T	aPUT	competition	0.0200857	34324	3.72186	0.0341054
rs12943566_A	daTHA	series	0.0200855	34421	3.72709	0.033596
rs12883788_T	daTHA	placebo	0.020085	34187	3.71431	0.034815
rs10777187_T	aCAU	reward	0.020085	32977	3.64797	0.0419618
rs13107325_T	shellNAc	movements	0.0200848	34496	3.73102	0.0332293
rs8084351_G	coreNAc	theory mind	0.020084	34484	3.73021	0.0332875
rs9607782_A	shellNAc	novel	0.0200838	33992	3.70347	0.0358908
rs13107325_T	aCAU	coordination	0.0200832	34496	3.73072	0.0332489
rs1399551_T	vaTHA	repeated	0.0200828	34475	3.72951	0.033359
rs76365544_C	aCAU	shapes	0.0200825	34496	3.73059	0.0332567
rs3909258_C	aHIP	detecting	0.0200822	34383	3.72441	0.0338566
rs7902292_T	daTHA	sounds	0.020082	34098	3.70891	0.0353207
rs10559_G	aPUT	reward	0.020082	34467	3.72892	0.0334231
rs7902292_T	vpTHA	spatial attention	0.0200801	34098	3.70856	0.0353554
rs7464611_C	coreNAc	verbs	0.0200786	33874	3.69609	0.0366465
rs10148671_T	aPUT	numerical	0.0200784	34496	3.72983	0.033331
rs6989793_A	daTHA	multisensory	0.0200781	34421	3.7257	0.03373
rs3810450_C	dpTHA	gaze	0.0200773	34494	3.72952	0.033359
rs7604885_A	aPUT	goal directed	0.0200757	34279	3.71757	0.0345097
rs61828917_T	pHIP	combination	0.0200753	34267	3.71684	0.0345717
rs12138231_T	aPUT	decoding	0.0200739	34161	3.71084	0.0351425
rs11685270_T	pHIP	prime	0.0200732	34482	3.72811	0.0335084
rs35026989_G	dpTHA	saccade	0.0200719	34192	3.71215	0.0350225
rs10777341_A	aGP	avoidance	0.0200715	34107	3.70746	0.0354737
rs221618_G	aHIP	reach	0.0200714	33772	3.68918	0.0373857
rs12571643_A	dpTHA	numbers	0.0200708	34424	3.72452	0.0338472
rs71312200_T	pPUT	action observation	0.0200688	34276	3.71614	0.0346411
rs3909258_C	daTHA	early visual	0.0200687	34383	3.72191	0.0341054
rs10935184_C	daTHA	index finger	0.0200687	34496	3.72802	0.033513
rs3909258_C	pPUT	tools	0.0200681	34383	3.7218	0.0341079
rs76365544_C	aGP	detected	0.0200668	34496	3.72767	0.0335482
rs8048039_A	pHIP	naming	0.0200666	33741	3.68661	0.0376547
rs4766428_T	aCAU	digit	0.0200663	34068	3.70437	0.0357928
rs76365544_C	aHIP	addition	0.020066	34496	3.72752	0.0335627
rs4702_G	mAMY	grasping	0.0200659	34496	3.72749	0.0335637
rs73229090_A	aHIP	gain	0.0200645	33851	3.69223	0.037073
rs140365013_A	coreNAc	prediction	0.0200644	34491	3.72696	0.0336061
rs4766428_T	pCAU	syntactic	0.0200642	34068	3.70399	0.0358398
rs4936215_G	dpTHA	target	0.0200638	33470	3.67126	0.0393843
rs7604885_A	daTHA	emotional valence	0.0200636	34279	3.71534	0.0347238
rs2914983_A	shellNAc	intention	0.0200627	34470	3.7255	0.0337444
rs3810450_C	dpTHA	matching task	0.0200616	34494	3.72659	0.0336376
rs35026989_G	daTHA	tones	0.0200612	34192	3.71018	0.035209
rs6989793_A	aPUT	pictures	0.0200603	34421	3.72241	0.0340665
rs61833239_G	aCAU	maintain	0.0200598	32340	3.60803	0.0464975
rs653765_C	pPUT	arithmetic	0.0200593	34324	3.71697	0.0345589
rs12943566_A	daTHA	craving	0.0200585	34421	3.72207	0.034101
rs6989793_A	pPUT	threatening	0.0200582	34421	3.72201	0.0341014
rs76365544_C	aPUT	economic	0.0200567	34496	3.72579	0.033721
rs61828917_T	pHIP	encoded	0.0200562	34267	3.71331	0.0349038
rs6989793_A	aPUT	expectation	0.0200552	34421	3.72146	0.0341328
rs4702_G	aGP	voluntary	0.0200528	34496	3.72506	0.0337895
rs6989793_A	lAMY	pointing	0.0200516	34421	3.7208	0.0341978
rs2299409_G	mAMY	hand movements	0.0200511	34396	3.71935	0.0343378
rs4702_G	pPUT	maintained	0.0200501	34496	3.72456	0.0338436
rs1790135_C	shellNAc	fearful	0.0200482	34486	3.72367	0.033932
rs167924_A	coreNAc	social cognition	0.0200453	34226	3.70908	0.0353075
rs12883788_T	daTHA	fear	0.0200448	34187	3.70686	0.035536
rs72986630_T	pCAU	fearful	0.0200444	33351	3.66118	0.0404984
rs2914983_A	shellNAc	believed	0.0200438	34470	3.72199	0.0341014
rs12571643_A	mAMY	integrate	0.0200437	34424	3.71948	0.0343317
rs71312200_T	pPUT	oral	0.0200432	34276	3.71139	0.0350905
rs8084351_G	aPUT	work	0.0200431	34484	3.72263	0.0340458
rs8101499_A	shellNAc	congruent	0.0200428	34472	3.72191	0.0341054
rs10873538_G	shellNAc	maintain	0.0200411	34338	3.71435	0.0348149
rs4766428_T	aCAU	visuospatial	0.0200408	34068	3.69967	0.0362837
rs11685270_T	pHIP	attention	0.0200398	34482	3.72189	0.0341054
rs13107325_T	aGP	picture	0.0200384	34496	3.7224	0.0340665
rs8084351_G	pPUT	choose	0.0200382	34484	3.72171	0.0341137
rs13293831_T	aCAU	eyes	0.0200381	34328	3.71325	0.0349076
rs117178087_T	aCAU	demand	0.020038	34490	3.72199	0.0341014
rs3764002_T	pPUT	languages	0.0200369	34496	3.72211	0.0340988
rs76365544_C	aGP	social interaction	0.0200362	34496	3.72199	0.0341014
rs6989793_A	aPUT	feedback	0.0200351	34421	3.71773	0.0344952
rs13107325_T	pCAU	series	0.0200346	34496	3.72168	0.0341154
rs59971314_C	dpTHA	semantic	0.0200337	34357	3.71401	0.0348344
rs59971314_C	dpTHA	identity	0.0200336	34357	3.71399	0.034835
rs61928076_A	pCAU	object	0.0200333	34496	3.72143	0.0341335
rs10777341_A	aGP	serial	0.020033	34107	3.70034	0.0362208
rs8101499_A	aCAU	thinking	0.0200329	34472	3.72007	0.0342714
rs12571643_A	mAMY	insight	0.0200319	34424	3.7173	0.0345332
rs9398171_C	daTHA	eye movements	0.0200302	34278	3.70909	0.0353075
rs39967_T	pPUT	pain	0.0200299	34442	3.7179	0.0344835
rs7902292_T	daTHA	emotional faces	0.0200295	34098	3.69922	0.036333
rs10935184_C	pPUT	reactivity	0.0200295	34496	3.72073	0.0342039
rs11263770_A	aGP	musical	0.0200293	34326	3.71152	0.03508
rs1399551_T	aPUT	switching	0.0200291	34475	3.71953	0.0343298
rs10559_G	pHIP	judgment task	0.020029	34467	3.71908	0.0343578
rs1399551_T	aPUT	order	0.0200278	34475	3.71929	0.0343431
rs11076631_G	shellNAc	choose	0.0200272	34148	3.7015	0.0360989
rs13107325_T	shellNAc	neutral stimuli	0.020024	34496	3.71972	0.0343099
rs140365013_A	dpTHA	retrieved	0.0200239	34491	3.71943	0.0343321
rs2970610_T	shellNAc	time task	0.0200237	34471	3.71831	0.0344437
rs4702_G	lAMY	maintaining	0.0200221	34496	3.71937	0.0343374
rs7902292_T	vpTHA	arousal	0.0200215	34098	3.69773	0.0364812
rs6989793_A	vaTHA	visual	0.0200215	34421	3.7152	0.0347323
rs61405217_C	pPUT	verbal fluency	0.0200214	34240	3.70541	0.0356859
rs2914983_A	aHIP	matching	0.0200214	34470	3.71783	0.0344878
rs59971314_C	vpTHA	probe	0.0200192	34357	3.71131	0.0350957
rs10157075_T	pCAU	pain	0.0200191	34267	3.70644	0.035577
rs140365013_A	pHIP	mentalizing	0.0200188	34491	3.71848	0.0344264
rs653765_C	shellNAc	gain	0.0200185	34324	3.7094	0.0352919
rs10559_G	aPUT	appraisal	0.0200183	34467	3.71709	0.0345471
rs12138231_T	mAMY	subtraction	0.020018	34161	3.7005	0.036211
rs12126806_T	pPUT	goals	0.0200175	34324	3.70922	0.035298
rs140365013_A	dpTHA	explicit	0.0200172	34491	3.71818	0.0344554
rs59971314_C	vpTHA	emotional responses	0.0200166	34357	3.71083	0.0351425
rs13107325_T	aPUT	attribution	0.0200152	34496	3.71809	0.0344632
rs12541_C	aPUT	prospective	0.020015	33789	3.67975	0.0384397
rs2914983_A	shellNAc	stroop task	0.020015	34470	3.71664	0.0345856
rs1790135_C	aGP	predicted	0.0200144	34486	3.7174	0.0345226
rs10559_G	aHIP	switching	0.0200142	34467	3.71633	0.034619
rs9398171_C	dpTHA	arousal	0.0200141	34278	3.7061	0.0356166
rs9487653_A	pGP	motor response	0.0200137	34377	3.71139	0.0350905
rs6430491_A	shellNAc	emotion	0.0200136	34320	3.70828	0.0353886
rs4702_G	aPUT	spatial attention	0.020013	34496	3.71767	0.0344983
rs4702_G	aCAU	term memory	0.0200121	34496	3.7175	0.0345162
rs9398171_C	aCAU	orthographic	0.020012	34278	3.70572	0.0356551
rs13107325_T	vaTHA	comprehension	0.0200118	34496	3.71744	0.0345193
rs959071_T	pGP	recognize	0.0200116	34346	3.70932	0.035298
rs140365013_A	dpTHA	matching	0.0200114	34491	3.7171	0.0345471
rs12126806_T	vaTHA	similarity	0.0200095	34324	3.70774	0.0354415
rs959071_T	aPUT	prediction error	0.0200092	34346	3.70887	0.0353207
rs2139054_A	daTHA	intentions	0.0200086	34446	3.71415	0.0348221
rs12126806_T	coreNAc	eye	0.0200081	34324	3.70748	0.0354733
rs2299409_G	lAMY	detection	0.0200059	34396	3.71096	0.0351329
rs3810450_C	dpTHA	position	0.0200038	34494	3.71585	0.0346759
rs9487653_A	pGP	switch	0.0200036	34377	3.70951	0.0352817
rs217310_T	daTHA	rhythm	0.0200035	34328	3.70684	0.035536
rs17571951_C	aHIP	primary sensorimotor	0.0200018	34473	3.71435	0.0348149
rs3810450_C	dpTHA	visual stimulus	0.0200014	34494	3.71542	0.0347201
rs76365544_C	aGP	sad	0.0200013	34496	3.7155	0.0347161
rs7575796_G	aHIP	hearing	0.0200008	33314	3.65119	0.0415763
rs34181670_C	coreNAc	inhibit	0.0200003	34404	3.71035	0.0351994
rs8084351_G	pPUT	demand	0.0199996	34484	3.71453	0.0348023
rs6989793_A	lAMY	retrieval	0.0199995	34421	3.71111	0.0351186
rs4936215_G	vpTHA	decision making	0.0199989	33470	3.65938	0.0406876
rs12943566_A	pPUT	sequences	0.0199984	34421	3.71092	0.0351356
rs71312200_T	pPUT	sequences	0.0199978	34276	3.70297	0.0359377
rs8084351_G	pGP	listening	0.0199977	34484	3.71419	0.0348221
rs2902858_C	mAMY	inhibition	0.019997	34463	3.71291	0.034936
rs2914983_A	shellNAc	faces	0.0199966	34470	3.71323	0.0349076
rs9398171_C	coreNAc	solving	0.0199954	34278	3.70265	0.0359768
rs71312200_T	pPUT	speech	0.0199949	34276	3.70245	0.035999
rs13107325_T	aCAU	identification	0.0199946	34496	3.71425	0.0348176
rs76365544_C	aGP	expressions	0.0199941	34496	3.71416	0.0348221
rs10559_G	pHIP	foot	0.0199937	34467	3.71252	0.0349813
rs9925915_C	coreNAc	planning	0.0199933	34490	3.71369	0.0348643
rs59971314_C	dpTHA	visuo	0.0199931	34357	3.70648	0.0355729
rs4702_G	aPUT	concept	0.0199919	34496	3.71375	0.0348579
rs7604885_A	pHIP	angry	0.0199909	34279	3.70186	0.0360656
rs2914983_A	coreNAc	predicting	0.0199884	34470	3.7117	0.0350591
rs61928076_A	pCAU	objects	0.0199879	34496	3.71301	0.0349284
rs3909258_C	daTHA	combinations	0.0199872	34383	3.70678	0.035541
rs61405217_C	pPUT	affective	0.0199848	34240	3.69863	0.0363825
rs140365013_A	vaTHA	fearful	0.0199843	34491	3.71208	0.0350283
rs4766428_T	pCAU	viewing	0.019984	34068	3.68918	0.0373857
rs10873538_G	vaTHA	bias	0.0199834	34338	3.70367	0.0358747
rs12943566_A	pPUT	actions	0.0199824	34421	3.70794	0.0354173
rs10559_G	aPUT	success	0.0199821	34467	3.71037	0.035199
rs140365013_A	pHIP	sounds	0.0199815	34491	3.71155	0.0350775
rs13293831_T	aCAU	gestures	0.0199808	34328	3.70264	0.0359768
rs3909258_C	shellNAc	value	0.0199805	34383	3.70555	0.0356743
rs72723227_A	aPUT	faces	0.0199801	34037	3.68679	0.0376398
rs2686386_C	lAMY	switching	0.0199797	33904	3.67949	0.0384635
rs4702_G	aHIP	language	0.0199796	34496	3.71146	0.0350852
rs2349487_T	dpTHA	attentional	0.019979	34270	3.69917	0.036333
rs7604885_A	daTHA	repeated	0.0199785	34279	3.69957	0.0362938
rs3813567_G	pHIP	acoustic	0.019978	34146	3.69229	0.037069
rs7251_G	shellNAc	place	0.0199775	34496	3.71107	0.0351221
rs8101499_A	aCAU	maintain	0.019977	34472	3.70969	0.0352669
rs8084351_G	coreNAc	target detection	0.019977	34484	3.71033	0.0352003
rs7604885_A	aHIP	verbal	0.0199764	34279	3.69918	0.036333
rs7604885_A	pPUT	detect	0.019976	34279	3.6991	0.0363398
rs4936215_G	vpTHA	conceptual	0.0199759	33470	3.65517	0.0411647
rs10559_G	vpTHA	motor responses	0.0199757	34467	3.70918	0.035298
rs10559_G	aPUT	ambiguous	0.0199737	34467	3.70881	0.0353259
rs4702_G	lAMY	sensory motor	0.0199731	34496	3.71026	0.0352032
rs2914983_A	coreNAc	probe	0.0199728	34470	3.7088	0.0353259
rs959071_T	aPUT	social interaction	0.0199726	34346	3.70209	0.036043
rs9398171_C	dpTHA	predict	0.019971	34278	3.69813	0.0364364
rs959071_T	pGP	nouns	0.0199688	34346	3.70138	0.0361081
rs4702_G	aPUT	oral	0.0199686	34496	3.70943	0.035291
rs11076631_G	shellNAc	reasoning	0.0199683	34148	3.6906	0.0372443
rs4936215_G	dpTHA	rhythm	0.0199676	33470	3.65366	0.0413075
rs10935184_C	pPUT	recollection	0.0199675	34496	3.70922	0.035298
rs11638554_G	vpTHA	goal	0.0199654	34246	3.69536	0.0367287
rs9925915_C	coreNAc	visual stimuli	0.0199643	34490	3.7083	0.0353878
rs12126806_T	pPUT	hands	0.0199634	34324	3.6992	0.036333
rs12571643_A	dpTHA	strategy	0.0199632	34424	3.70455	0.0357769
rs653765_C	aPUT	episodic	0.0199606	34324	3.69869	0.0363806
rs4129585_A	pHIP	conflicting	0.0199606	34496	3.70793	0.0354173
rs2914983_A	coreNAc	visual attention	0.0199594	34470	3.70632	0.0355905
rs9925915_C	mAMY	self	0.0199577	34490	3.70707	0.0355179
rs4936215_G	dpTHA	selection	0.0199571	33470	3.65172	0.0415209
rs4702_G	aHIP	phonological	0.0199553	34496	3.70695	0.0355302
rs12126806_T	pGP	saccade	0.0199547	34324	3.69758	0.0364896
rs6804677_C	pGP	relevance	0.0199545	34204	3.69108	0.0371943
rs71312200_T	pPUT	feedback	0.0199541	34276	3.69489	0.0367761
rs10559_G	aHIP	series	0.0199523	34467	3.70484	0.035743
rs1790135_C	shellNAc	music	0.0199518	34486	3.70577	0.0356537
rs6430491_A	shellNAc	verbal	0.0199515	34320	3.69678	0.0365766
rs75329315_G	pPUT	segregation	0.0199495	34377	3.69948	0.0363032
rs61786047_A	vpTHA	visual auditory	0.0199483	34398	3.70038	0.03622
rs6461561_C	lAMY	probe	0.0199482	33888	3.67283	0.0392245
rs8101499_A	pHIP	word	0.0199481	34472	3.70433	0.035796
rs12883788_T	daTHA	fearful	0.0199475	34187	3.68886	0.037417
rs4702_G	aPUT	speech	0.0199473	34496	3.70545	0.0356825
rs7604885_A	aPUT	concept	0.0199469	34279	3.69371	0.0369139
rs7604885_A	vpTHA	recognize	0.0199467	34279	3.69368	0.0369147
rs6989793_A	vaTHA	endogenous	0.0199456	34421	3.70112	0.0361428
rs7604885_A	pHIP	delay	0.019945	34279	3.69336	0.0369459
rs2914983_A	shellNAc	emotion regulation	0.0199444	34470	3.70353	0.0358836
rs7604885_A	pPUT	sentence	0.0199444	34279	3.69325	0.036954
rs4936215_G	aCAU	biases	0.0199433	33470	3.64921	0.0418134
rs2914983_A	vaTHA	auditory visual	0.0199426	34470	3.70319	0.035916
rs61786047_A	vpTHA	word pairs	0.0199406	34398	3.69896	0.0363527
rs1790135_C	aGP	prospective	0.0199392	34486	3.70342	0.0358942
rs140365013_A	shellNAc	hands	0.0199389	34491	3.70364	0.0358755
rs7604885_A	aHIP	auditory stimuli	0.0199387	34279	3.6922	0.0370742
rs8084351_G	coreNAc	explicit	0.0199387	34484	3.70322	0.0359154
rs2238304_T	aGP	monetary	0.0199386	34333	3.69508	0.0367617
rs11685270_T	aCAU	subtraction	0.0199381	34482	3.70299	0.0359372
rs13107325_T	aPUT	primary sensorimotor	0.019937	34496	3.70356	0.0358823
rs9487653_A	pGP	segregation	0.0199367	34377	3.6971	0.0365434
rs7902292_T	vpTHA	shift	0.0199358	34098	3.68189	0.0381962
rs61833239_G	aCAU	attention	0.0199352	32340	3.58562	0.0493281
rs8084351_G	pGP	competing	0.0199349	34484	3.70252	0.0359918
rs876983_T	pPUT	attention task	0.0199343	33284	3.6374	0.0430967
rs708228_T	pCAU	musical	0.0199334	34482	3.70213	0.0360389
rs10559_G	aPUT	social cognition	0.0199313	34467	3.70094	0.0361611
rs12138231_T	mAMY	digit	0.0199313	34161	3.68447	0.0379031
rs4672366_T	coreNAc	passive viewing	0.0199308	32850	3.61298	0.0458941
rs12943566_A	pPUT	inhibition	0.0199308	34421	3.69837	0.0364117
rs7604885_A	pPUT	eye fields	0.019929	34279	3.69039	0.0372608
rs2970610_T	aCAU	remembering	0.0199267	34471	3.7003	0.0362244
rs3909258_C	vaTHA	anger	0.019924	34383	3.69506	0.0367617
rs10777187_T	aCAU	motivation	0.0199213	32977	3.61822	0.045257
rs9487653_A	pGP	decisions	0.0199212	34377	3.69422	0.03685
rs140365013_A	shellNAc	combining	0.0199208	34491	3.70027	0.0362251
rs2812599_C	aCAU	belief	0.0199207	34125	3.68057	0.0383501
rs71312200_T	pPUT	switch	0.0199204	34276	3.68864	0.0374334
rs10935184_C	pPUT	virtual	0.01992	34496	3.70039	0.03622
rs4936215_G	vpTHA	sequences	0.0199198	33470	3.6449	0.0422952
rs10777187_T	aCAU	motivational	0.0199192	32977	3.61786	0.0452811
rs8084351_G	shellNAc	visual field	0.0199184	34484	3.69946	0.0363041
rs9398171_C	coreNAc	disgust	0.019918	34278	3.68831	0.037456
rs76365544_C	aHIP	detecting	0.0199177	34496	3.69997	0.0362537
rs7464611_C	aPUT	prospective	0.0199176	33874	3.66643	0.0398992
rs10559_G	aHIP	food	0.019917	34467	3.69828	0.0364169
rs61833239_G	coreNAc	prospective	0.0199169	32340	3.58231	0.0497383
rs6989793_A	vaTHA	hand movements	0.0199165	34421	3.69571	0.0366828
rs1589726_C	pGP	fluency	0.0199156	34325	3.69039	0.0372608
rs71312200_T	pPUT	voluntary	0.0199149	34276	3.68762	0.0375371
rs140365013_A	aCAU	emotional	0.0199126	34491	3.69875	0.0363742
rs71312200_T	pPUT	repetitive	0.0199121	34276	3.68711	0.0375988
rs10873538_G	shellNAc	pointing	0.0199101	34338	3.69007	0.0373007
rs217310_T	shellNAc	navigation	0.0199099	34328	3.68949	0.0373593
rs13107325_T	lAMY	motor responses	0.0199099	34496	3.69851	0.0363969
rs9398171_C	pPUT	selectivity	0.0199092	34278	3.68667	0.0376516
rs4936215_G	vpTHA	oddball	0.0199089	33470	3.64291	0.0425106
rs11076631_G	shellNAc	decoding	0.0199083	34148	3.67951	0.0384626
rs6461561_C	aHIP	expectations	0.019907	33888	3.66523	0.0400359
rs8101499_A	aCAU	nouns	0.0199064	34472	3.69657	0.0365914
rs7902292_T	vpTHA	learn	0.0199045	34098	3.67612	0.0388551
rs79478621_G	shellNAc	intentional	0.0199044	34167	3.67982	0.0384313
rs72723227_A	vaTHA	reward	0.0199031	34037	3.67257	0.0392481
rs7251_G	aHIP	feedback	0.0199015	34496	3.69696	0.0365586
rs71312200_T	pCAU	attention	0.0199014	34276	3.68513	0.0378302
rs6479494_G	pHIP	autonomic	0.0199009	34306	3.68664	0.0376532
rs3810450_C	dpTHA	decisions	0.0199005	34494	3.69665	0.0365843
rs9569820_T	aCAU	probabilistic	0.0199	33670	3.65214	0.0414756
rs71312200_T	pPUT	externally	0.0198987	34276	3.68462	0.0378823
rs6989793_A	mAMY	goal	0.0198965	34421	3.69199	0.0370962
rs4936215_G	vpTHA	explicit	0.0198957	33470	3.64049	0.0427576
rs9398171_C	coreNAc	place	0.0198952	34278	3.68408	0.0379398
rs6989793_A	aPUT	video clips	0.0198932	34421	3.69139	0.0371557
rs2189336_A	pPUT	visual stimulus	0.0198928	33806	3.65818	0.0408227
rs10777187_T	aCAU	expectations	0.0198924	32977	3.61299	0.0458941
rs8084351_G	pPUT	reasoning	0.0198913	34484	3.69442	0.036831
rs61405217_C	pGP	passive viewing	0.019891	34240	3.68127	0.0382656
rs2914025_G	coreNAc	empathic	0.0198906	34472	3.69363	0.0369191
rs3810450_C	dpTHA	word form	0.0198903	34494	3.69476	0.0367886
rs140365013_A	dpTHA	object	0.0198888	34491	3.69432	0.0368377
rs8101499_A	pCAU	exploration	0.0198884	34472	3.69323	0.036954
rs12126806_T	pGP	timing	0.0198876	34324	3.68514	0.0378302
rs3909258_C	daTHA	self	0.0198874	34383	3.68827	0.037456
rs4766428_T	aCAU	craving	0.019887	34068	3.67126	0.0393843
rs140365013_A	pCAU	term memory	0.0198866	34491	3.69392	0.036888
rs4936215_G	dpTHA	index finger	0.0198865	33470	3.63881	0.0429332
rs4936215_G	vpTHA	imagine	0.0198864	33470	3.63878	0.0429332
rs4702_G	aCAU	autobiographical memory	0.019886	34496	3.69407	0.0368684
rs11122119_A	dpTHA	game	0.0198845	34069	3.67086	0.0394235
rs7599488_T	coreNAc	combination	0.0198834	34496	3.69358	0.0369237
rs8048039_A	pHIP	pictures	0.0198833	33741	3.65292	0.0413929
rs1399551_T	daTHA	read	0.0198823	34475	3.69225	0.0370714
rs6989793_A	aPUT	social	0.0198822	34421	3.68935	0.0373699
rs3810450_C	dpTHA	objects	0.0198822	34494	3.69326	0.036954
rs13107325_T	pPUT	letters	0.0198818	34496	3.69329	0.036954
rs2902858_C	mAMY	acoustic	0.0198817	34463	3.6915	0.0371473
rs2189336_A	dpTHA	retention	0.0198816	33806	3.65614	0.0410461
rs4702_G	aCAU	episodic	0.0198813	34496	3.69319	0.0369561
rs12126806_T	aGP	encoded	0.0198812	34324	3.68396	0.0379522
rs10559_G	aGP	social cognition	0.01988	34467	3.6914	0.0371557
rs59971314_C	dpTHA	orthographic	0.0198799	34357	3.68549	0.037787
rs11076631_G	shellNAc	sequential	0.0198794	34148	3.67417	0.0390774
rs7251_G	shellNAc	visual auditory	0.0198792	34496	3.6928	0.0370042
rs10935184_C	pPUT	novelty	0.0198785	34496	3.69267	0.0370185
rs8084351_G	pPUT	decision task	0.0198779	34484	3.69193	0.0371034
rs12883788_T	daTHA	demanding	0.0198756	34187	3.67557	0.038918
rs12126806_T	shellNAc	oddball	0.019875	34324	3.6828	0.0380896
rs4923457_T	vaTHA	causal	0.0198742	34496	3.69187	0.0371092
rs2299409_G	lAMY	tones	0.0198733	34396	3.68635	0.0376831
rs12126806_T	coreNAc	position	0.019873	34324	3.68245	0.0381336
rs12943566_A	pPUT	motor responses	0.019873	34421	3.68763	0.0375371
rs9398171_C	vpTHA	prospective	0.0198728	34278	3.67992	0.0384235
rs2139054_A	daTHA	gaze	0.0198727	34446	3.68893	0.0374084
rs7604885_A	pPUT	eye movements	0.0198726	34279	3.67996	0.0384235
rs4766428_T	aCAU	fearful faces	0.0198722	34068	3.66853	0.0396531
rs12126806_T	shellNAc	speed	0.0198708	34324	3.68202	0.0381832
rs9925915_C	daTHA	demanding	0.0198701	34490	3.69079	0.0372256
rs59498392_G	dpTHA	similarities	0.0198696	34451	3.68862	0.0374334
rs3810450_C	dpTHA	control processes	0.0198693	34494	3.69086	0.037218
rs6938026_G	coreNAc	maintained	0.0198692	34371	3.68425	0.0379239
rs11680723_G	aPUT	eye movement	0.0198671	34304	3.68027	0.0383811
rs12126806_T	vaTHA	sleep	0.0198668	34324	3.68129	0.0382656
rs11076631_G	shellNAc	verb	0.0198665	34148	3.67178	0.0393305
rs12126806_T	pPUT	touch	0.0198633	34324	3.68064	0.0383476
rs2299409_G	lAMY	monitored	0.0198628	34396	3.68441	0.0379085
rs3909258_C	pPUT	binding	0.0198622	34383	3.6836	0.0380011
rs7902292_T	vpTHA	delayed	0.019862	34098	3.66826	0.0396798
rs6989793_A	vaTHA	signal task	0.0198613	34421	3.68547	0.037787
rs11263770_A	pPUT	signal task	0.0198613	34326	3.68038	0.0383684
rs61405217_C	pPUT	choose	0.0198605	34240	3.67561	0.0389155
rs8084351_G	aPUT	social	0.0198602	34484	3.68863	0.0374334
rs76365544_C	pHIP	tools	0.0198598	34496	3.6892	0.0373857
rs3900555_A	lAMY	personal	0.0198598	34384	3.6832	0.0380497
rs13107325_T	pCAU	coherent	0.0198594	34496	3.68913	0.0373864
rs12126806_T	aPUT	vocal	0.0198592	34324	3.67989	0.0384258
rs3764002_T	pGP	sequences	0.0198591	34496	3.68907	0.037393
rs959071_T	pGP	predictive	0.019859	34346	3.68102	0.0382971
rs12498839_A	pHIP	monitored	0.019857	34207	3.6732	0.039191
rs140365013_A	vaTHA	intentions	0.0198566	34491	3.68834	0.0374534
rs7779548_A	vpTHA	lexical decision	0.0198566	33586	3.63962	0.0428463
rs9636107_G	mAMY	encoding	0.0198565	33867	3.6548	0.0411897
rs8048039_A	vaTHA	video clips	0.0198556	33741	3.64783	0.0419771
rs4702_G	aPUT	finger tapping	0.0198553	34496	3.68836	0.0374532
rs6989793_A	pPUT	oddball	0.0198513	34421	3.68361	0.0380011
rs12126806_T	coreNAc	sensorimotor	0.0198513	34324	3.67841	0.0385783
rs10777187_T	aCAU	prediction	0.0198505	32977	3.60536	0.046817
rs4936215_G	dpTHA	speed	0.0198498	33470	3.63209	0.0436717
rs893949_C	dpTHA	tapping	0.0198495	33680	3.6434	0.0424474
rs13107325_T	aGP	happy	0.0198484	34496	3.68709	0.0375998
rs8101499_A	shellNAc	gain	0.0198479	34472	3.6857	0.0377662
rs12126806_T	aPUT	saccade	0.0198452	34324	3.67729	0.038703
rs12126806_T	vaTHA	detection	0.0198452	34324	3.67729	0.038703
rs7604885_A	vpTHA	social cognitive	0.0198434	34279	3.67453	0.0390299
rs217310_T	shellNAc	self reported	0.0198414	34328	3.67679	0.0387679
rs6989793_A	lAMY	goal	0.019841	34421	3.68169	0.0382178
rs59971314_C	dpTHA	orientation	0.0198408	34357	3.67824	0.0386004
rs9398171_C	shellNAc	integrative	0.0198405	34278	3.67395	0.0391054
rs8101499_A	aCAU	recognize	0.0198403	34472	3.68429	0.0379213
rs7225476_G	mAMY	saccade	0.0198402	34264	3.67315	0.0391937
rs7709645_C	vpTHA	autobiographical memory	0.0198397	34496	3.68547	0.037787
rs76365544_C	pHIP	visual word	0.0198396	34496	3.68544	0.0377886
rs8101499_A	vpTHA	sounds	0.0198385	34472	3.68396	0.0379522
rs4936215_G	dpTHA	imagined	0.0198373	33470	3.6298	0.0439372
rs13293831_T	aCAU	capacity	0.0198373	34328	3.67603	0.0388625
rs9636107_G	pGP	motor response	0.0198372	33867	3.65125	0.0415694
rs12541_C	aPUT	responsiveness	0.0198362	33789	3.64685	0.0420762
rs13107325_T	pGP	visuospatial	0.019836	34496	3.68479	0.0378678
rs7604885_A	pPUT	insight	0.0198345	34279	3.6729	0.0392221
rs2238304_T	aGP	prospective	0.0198331	34333	3.67552	0.0389189
rs59971314_C	dpTHA	maintenance	0.0198311	34357	3.67644	0.038816
rs10906984_A	pGP	predicted	0.019831	34126	3.66404	0.0401947
rs140365013_A	shellNAc	emotional faces	0.0198301	34491	3.68342	0.0380189
rs7604885_A	aHIP	predictive	0.0198279	34279	3.67166	0.0393401
rs12126806_T	aPUT	arithmetic	0.0198276	34324	3.67403	0.0390963
rs12138231_T	aPUT	detect	0.0198274	34161	3.66526	0.0400359
rs7902292_T	vpTHA	conditioning	0.0198273	34098	3.66186	0.0404329
rs140365013_A	coreNAc	stroop	0.0198269	34491	3.68283	0.0380896
rs11263770_A	aPUT	planning	0.0198251	34326	3.67366	0.0391447
rs59971314_C	dpTHA	success	0.0198248	34357	3.67526	0.0389399
rs140365013_A	coreNAc	probability	0.0198243	34491	3.68235	0.0381407
rs13107325_T	pGP	visual field	0.0198232	34496	3.68241	0.0381365
rs7604885_A	pHIP	mnemonic	0.0198224	34279	3.67066	0.0394417
rs653765_C	shellNAc	punishment	0.0198218	34324	3.67295	0.039219
rs2914983_A	lAMY	capacity	0.0198207	34470	3.68055	0.0383501
rs217310_T	shellNAc	listened	0.0198202	34328	3.67287	0.0392226
rs61405217_C	pGP	aversive	0.0198197	34240	3.66805	0.0397081
rs76365544_C	mAMY	automated	0.0198193	34496	3.68167	0.0382178
rs9398171_C	coreNAc	reward	0.0198183	34278	3.66984	0.0395229
rs2299409_G	mAMY	objects	0.0198173	34396	3.67596	0.0388712
rs76365544_C	aCAU	verbal fluency	0.0198169	34496	3.68122	0.0382696
rs9398171_C	aCAU	spatial temporal	0.0198168	34278	3.66956	0.0395488
rs11263770_A	pPUT	primary sensorimotor	0.0198164	34326	3.67206	0.039308
rs7251_G	aHIP	memory tasks	0.0198151	34496	3.6809	0.0383125
rs12883788_T	daTHA	default mode	0.0198149	34187	3.66433	0.0401541
rs10781248_T	aCAU	predicted	0.0198147	32906	3.59499	0.0481389
rs653765_C	shellNAc	money	0.0198141	34324	3.67153	0.0393556
rs9636107_G	vpTHA	speech production	0.0198133	33867	3.64685	0.0420762
rs2929278_T	pHIP	goals	0.0198123	34496	3.68038	0.0383684
rs12541_C	aPUT	discrimination task	0.0198114	33789	3.6423	0.0425722
rs72723227_A	vaTHA	appraisal	0.0198111	34037	3.65559	0.0411172
rs7681616_A	vpTHA	sleep	0.0198109	34094	3.65861	0.0407733
rs4936215_G	vpTHA	grasping	0.0198104	33470	3.62487	0.044517
rs4936215_G	vaTHA	preparatory	0.0198095	33470	3.62472	0.0445344
rs959071_T	pGP	gambling	0.0198087	34346	3.67169	0.0393401
rs76365544_C	aCAU	belief	0.0198076	34496	3.6795	0.0384626
rs12126806_T	vaTHA	delayed	0.0198064	34324	3.67009	0.0395011
rs140365013_A	vaTHA	personality traits	0.0198061	34491	3.67896	0.0385204
rs11263770_A	pGP	heard	0.0198058	34326	3.67009	0.0395011
rs3764002_T	pGP	visuo	0.0198057	34496	3.67914	0.0384992
rs11227250_T	mAMY	sequence	0.0198047	34327	3.66994	0.0395152
rs959071_T	aPUT	disgust	0.0198038	34346	3.67079	0.0394258
rs217310_T	aCAU	secondary somatosensory	0.0198029	34328	3.66966	0.0395367
rs71312200_T	pPUT	overt	0.0198022	34276	3.66675	0.0398655
rs2189336_A	pPUT	judgment	0.0198015	33806	3.64138	0.0426951
rs217310_T	aCAU	remembering	0.019801	34328	3.6693	0.0395745
rs1790135_C	aGP	learning	0.0198007	34486	3.67768	0.0386545
rs79478621_G	shellNAc	hands	0.0198003	34167	3.66056	0.0405538
rs959071_T	aPUT	decision	0.0198	34346	3.67008	0.0395011
rs13107325_T	lAMY	combination	0.0197998	34496	3.67805	0.0386164
rs12126806_T	aPUT	oddball	0.0197997	34324	3.66884	0.0396173
rs61928076_A	pCAU	category	0.0197995	34496	3.678	0.0386184
rs217310_T	shellNAc	long term	0.0197991	34328	3.66895	0.03961
rs10559_G	aHIP	discrimination	0.0197985	34467	3.67625	0.0388387
rs4702_G	aPUT	sound	0.0197983	34496	3.67777	0.0386461
rs7604885_A	pPUT	imagery	0.0197983	34279	3.66618	0.0399295
rs7902292_T	aPUT	anxiety	0.0197975	34098	3.65635	0.0410195
rs12126806_T	aPUT	phonological	0.0197965	34324	3.66825	0.0396798
rs221618_G	shellNAc	expressions	0.019796	33772	3.63854	0.0429616
rs61928076_A	pCAU	naming	0.0197946	34496	3.67709	0.038728
rs61786047_A	vpTHA	coordination	0.0197943	34398	3.6718	0.0393305
rs10559_G	aPUT	association	0.0197933	34467	3.67529	0.038938
rs61786047_A	daTHA	limb	0.0197931	34398	3.67158	0.0393491
rs10559_G	aGP	punishment	0.0197925	34467	3.67516	0.0389504
rs2914983_A	shellNAc	sad	0.0197925	34470	3.6753	0.038938
rs11263770_A	pPUT	discriminative	0.0197908	34326	3.66731	0.0397989
rs12943566_A	pPUT	tapping	0.0197905	34421	3.67233	0.0392757
rs3909258_C	pPUT	expectancy	0.01979	34383	3.67021	0.0394937
rs7902292_T	aPUT	reappraisal	0.0197871	34098	3.65443	0.0412283
rs140365013_A	coreNAc	motivational	0.0197859	34491	3.67521	0.0389449
rs9398171_C	vpTHA	rewards	0.0197852	34278	3.66371	0.0402352
rs2710323_C	coreNAc	speed	0.0197835	34198	3.65911	0.0407162
rs4702_G	aCAU	judgment task	0.0197835	34496	3.67501	0.0389669
rs13107325_T	dpTHA	social cognition	0.0197826	34496	3.67486	0.0389835
rs4766428_T	aCAU	acoustic	0.0197805	34068	3.6516	0.0415264
rs35531336_G	dpTHA	concept	0.019779	34030	3.64929	0.0418014
rs1790135_C	shellNAc	predicted	0.0197787	34486	3.67359	0.0391447
rs140365013_A	pCAU	judgments	0.0197771	34491	3.67357	0.0391454
rs2914983_A	coreNAc	predictive	0.0197764	34470	3.67232	0.0392757
rs4936215_G	vaTHA	letters	0.0197762	33470	3.61861	0.0452226
rs13107325_T	pHIP	distress	0.0197759	34496	3.67361	0.0391447
rs4936215_G	daTHA	tone	0.0197755	33470	3.61849	0.0452272
rs9636107_G	pGP	craving	0.0197744	33867	3.63969	0.0428463
rs75329315_G	daTHA	demand	0.0197743	34377	3.66698	0.0398372
rs6989793_A	aPUT	theory mind	0.0197732	34421	3.66911	0.0395955
rs59498392_G	dpTHA	matching	0.0197726	34451	3.67061	0.039446
rs4936215_G	daTHA	reaching	0.0197723	33470	3.6179	0.0452798
rs4702_G	lAMY	tone	0.0197722	34496	3.67292	0.0392201
rs7604885_A	vpTHA	prime	0.0197716	34279	3.66124	0.0404944
rs59971314_C	dpTHA	self	0.019771	34357	3.6653	0.0400357
rs140365013_A	pHIP	punishment	0.0197707	34491	3.67237	0.0392755
rs3764002_T	pPUT	sequential	0.0197706	34496	3.67262	0.0392455
rs59971314_C	pHIP	choose	0.0197695	34357	3.66501	0.0400645
rs10559_G	dpTHA	verbs	0.0197692	34467	3.67082	0.0394235
rs1399551_T	aPUT	concepts	0.019769	34475	3.6712	0.0393843
rs221618_G	shellNAc	actions	0.0197688	33772	3.63354	0.0435109
rs708228_T	pCAU	tool	0.0197685	34482	3.67149	0.0393586
rs2189336_A	pPUT	threatening	0.0197683	33806	3.63529	0.0433182
rs6461561_C	lAMY	capture	0.0197676	33888	3.63955	0.0428513
rs653765_C	aPUT	visual attention	0.0197673	34324	3.66285	0.0403116
rs61828917_T	pHIP	index finger	0.0197668	34267	3.65971	0.0406469
rs9398171_C	shellNAc	memory	0.0197637	34278	3.65972	0.0406469
rs959071_T	pGP	emotion regulation	0.0197632	34346	3.66325	0.0402832
rs7599488_T	coreNAc	social cognitive	0.0197629	34496	3.6712	0.0393843
rs2238304_T	aGP	decision making	0.0197625	34333	3.66243	0.0403643
rs653765_C	shellNAc	error	0.019762	34324	3.66187	0.0404329
rs35026989_G	daTHA	foot	0.0197616	34192	3.65474	0.0411913
rs8048039_A	coreNAc	values	0.0197614	33741	3.63052	0.0438654
rs140365013_A	dpTHA	visual auditory	0.0197604	34491	3.67045	0.0394617
rs2119242_A	aHIP	punishment	0.0197595	34458	3.66853	0.0396531
rs76365544_C	aGP	violations	0.0197595	34496	3.67055	0.0394492
rs10559_G	pHIP	game	0.019759	34467	3.66893	0.03961
rs2139054_A	vpTHA	gambling	0.0197589	34446	3.6678	0.0397314
rs1399551_T	aPUT	speech perception	0.0197587	34475	3.66929	0.0395745
rs2139054_A	vpTHA	mentalizing	0.019758	34446	3.66762	0.0397563
rs4936215_G	vaTHA	planning	0.0197578	33470	3.61525	0.0455936
rs140365013_A	pCAU	intentional	0.0197577	34491	3.66995	0.039515
rs12126806_T	pGP	shift	0.0197574	34324	3.66101	0.0405088
rs10559_G	daTHA	head	0.0197565	34467	3.66846	0.0396584
rs4702_G	lAMY	sensation	0.0197553	34496	3.66979	0.0395246
rs117178087_T	vaTHA	demanding	0.0197552	34490	3.66944	0.0395627
rs76365544_C	pGP	fearful faces	0.019755	34496	3.66973	0.0395303
rs10559_G	pHIP	segregation	0.0197538	34467	3.66797	0.0397132
rs3909258_C	vaTHA	visuo	0.0197533	34383	3.66339	0.0402671
rs75329315_G	daTHA	speed	0.0197526	34377	3.66295	0.040303
rs2914983_A	shellNAc	remembered	0.0197525	34470	3.66787	0.039723
rs140365013_A	shellNAc	neutral faces	0.0197523	34491	3.66896	0.03961
rs11227250_T	pGP	words	0.0197519	34327	3.66014	0.0406036
rs12498839_A	pHIP	empathy	0.019751	34207	3.65357	0.0413173
rs41314284_T	dpTHA	visual attention	0.0197509	33994	3.64216	0.0425913
rs9398171_C	daTHA	combinations	0.0197505	34278	3.65728	0.0409089
rs7604885_A	pPUT	movements	0.01975	34279	3.65725	0.0409094
rs61405217_C	pGP	expressions	0.0197498	34240	3.65513	0.0411662
rs13293831_T	coreNAc	illusion	0.0197492	34328	3.65971	0.0406469
rs59971314_C	coreNAc	span	0.0197492	34357	3.66124	0.0404944
rs8101499_A	pCAU	food	0.0197481	34472	3.66717	0.0398122
rs653765_C	shellNAc	anticipation	0.0197478	34324	3.65922	0.0407059
rs959071_T	aPUT	error	0.0197443	34346	3.65976	0.0406469
rs4766428_T	aCAU	sex	0.0197439	34068	3.64485	0.0422958
rs7902292_T	daTHA	emotion	0.0197436	34098	3.64639	0.0421202
rs12126806_T	aPUT	language	0.0197433	34324	3.65839	0.0407972
rs11076631_G	shellNAc	self	0.0197432	34148	3.64899	0.0418389
rs10777187_T	aCAU	head	0.0197422	32977	3.58569	0.0493249
rs10873538_G	pCAU	color	0.0197415	34338	3.6588	0.0407561
rs2299409_G	lAMY	incongruent	0.0197379	34396	3.66122	0.0404944
rs1399551_T	aPUT	finger tapping	0.019737	34475	3.66527	0.0400359
rs7604885_A	dpTHA	emotional responses	0.0197366	34279	3.65476	0.0411913
rs9636107_G	pGP	eyes	0.0197366	33867	3.63273	0.0436004
rs9569820_T	aCAU	recognize	0.0197358	33670	3.62199	0.0448484
rs9487653_A	pGP	work	0.0197351	34377	3.6597	0.0406469
rs10559_G	pGP	gains	0.0197348	34467	3.66444	0.0401415
rs61405217_C	pGP	ambiguous	0.0197343	34240	3.65225	0.041467
rs9398171_C	dpTHA	decoding	0.0197341	34278	3.65424	0.0412475
rs4702_G	lAMY	flexibility	0.0197332	34496	3.66567	0.0400002
rs6989793_A	aPUT	recognition memory	0.0197332	34421	3.66169	0.040446
rs8084351_G	aCAU	series	0.0197332	34484	3.66503	0.0400637
rs1399551_T	aPUT	tapping	0.0197327	34475	3.66446	0.0401411
rs13107325_T	vaTHA	duration	0.019732	34496	3.66546	0.0400258
rs59971314_C	pHIP	self	0.0197317	34357	3.65801	0.0408356
rs6989793_A	pPUT	delayed	0.0197309	34421	3.66126	0.0404944
rs8048039_A	pHIP	facial	0.0197297	33741	3.6247	0.0445344
rs9398171_C	pCAU	gestures	0.0197297	34278	3.65342	0.0413331
rs653765_C	shellNAc	reasoning	0.0197296	34324	3.65586	0.0410791
rs12883788_T	daTHA	attentional	0.0197295	34187	3.64853	0.0418906
rs13107325_T	aPUT	detecting	0.019729	34496	3.66489	0.0400795
rs12943566_A	pPUT	overt	0.0197288	34421	3.66087	0.0405185
rs9569820_T	aCAU	predictive	0.0197269	33670	3.62036	0.0450084
rs3810450_C	dpTHA	empirical	0.0197242	34494	3.6639	0.0402108
rs9925915_C	coreNAc	placebo controlled	0.0197238	34490	3.66362	0.0402409
rs10906984_A	pPUT	feelings	0.019723	34126	3.64409	0.0423902
rs7604885_A	vpTHA	heard	0.0197229	34279	3.65222	0.0414688
rs9545047_C	lAMY	sound	0.0197224	34433	3.66032	0.0405803
rs8084351_G	shellNAc	shift	0.0197218	34484	3.66292	0.0403054
rs10559_G	pHIP	long term	0.0197217	34467	3.66199	0.0404221
rs1399551_T	aPUT	tactile	0.0197207	34475	3.66224	0.040388
rs61405217_C	pGP	autobiographical	0.01972	34240	3.6496	0.0417667
rs76365544_C	mAMY	thinking	0.0197196	34496	3.66314	0.0402903
rs4702_G	pPUT	actions	0.0197195	34496	3.66314	0.0402903
rs653765_C	shellNAc	distractor	0.0197188	34324	3.65385	0.0412853
rs959071_T	pGP	retention	0.0197187	34346	3.65501	0.0411679
rs9398171_C	coreNAc	addition	0.0197175	34278	3.65117	0.0415763
rs4766428_T	pCAU	association	0.0197157	34068	3.63963	0.0428463
rs140365013_A	coreNAc	mnemonic	0.019715	34491	3.66203	0.040419
rs9398171_C	pGP	decisions	0.0197141	34278	3.65054	0.0416508
rs61786047_A	vaTHA	decision task	0.0197136	34398	3.65683	0.0409528
rs61928076_A	aHIP	anticipatory	0.019713	34496	3.66193	0.0404277
rs8084351_G	pPUT	pleasant	0.0197122	34484	3.66114	0.0404991
rs8084351_G	shellNAc	integration	0.019712	34484	3.6611	0.040501
rs8101499_A	aCAU	social interactions	0.0197114	34472	3.66035	0.0405786
rs76365544_C	pPUT	emotion regulation	0.0197101	34496	3.66139	0.0404821
rs7604885_A	dpTHA	articulatory	0.0197093	34279	3.64969	0.0417576
rs7604885_A	aPUT	saccade	0.0197093	34279	3.64969	0.0417576
rs7599488_T	coreNAc	insights	0.019709	34496	3.66118	0.0404982
rs217310_T	coreNAc	nouns	0.0197083	34328	3.65213	0.0414756
rs2929278_T	pHIP	incongruent	0.0197074	34496	3.66087	0.0405185
rs12943566_A	pPUT	planning	0.0197073	34421	3.65689	0.0409469
rs76365544_C	aPUT	social	0.0197068	34496	3.66077	0.0405253
rs9545047_C	mAMY	dorsal attention	0.0197053	34433	3.65714	0.0409175
rs653765_C	aPUT	demanding	0.0197049	34324	3.65128	0.0415655
rs959071_T	pGP	personality traits	0.0197048	34346	3.65244	0.0414478
rs4702_G	pPUT	preparatory	0.0197042	34496	3.66029	0.040582
rs79445414_C	pHIP	game	0.0197042	34171	3.643	0.0424991
rs10559_G	pGP	predicts	0.0197027	34467	3.65847	0.0407925
rs9398171_C	vpTHA	biases	0.0197024	34278	3.64836	0.0419106
rs61937595_T	aPUT	emotional stimuli	0.0197013	33750	3.61996	0.0450503
rs2902858_C	mAMY	autobiographical	0.0197008	34463	3.65789	0.0408422
rs10559_G	pCAU	inhibitory	0.0197006	34467	3.65808	0.040833
rs7604885_A	aHIP	hearing	0.0196998	34279	3.64795	0.0419618
rs12541_C	aPUT	memory	0.0196992	33789	3.62167	0.0448718
rs9398171_C	coreNAc	attend	0.0196978	34278	3.64752	0.0420092
rs61786047_A	daTHA	sensory	0.0196966	34398	3.65366	0.0413075
rs10559_G	aPUT	oriented	0.0196961	34467	3.65724	0.0409094
rs8084351_G	aPUT	emotional responses	0.0196947	34484	3.65788	0.0408422
rs11263770_A	pPUT	sensory	0.0196944	34326	3.64943	0.0417826
rs3909258_C	vaTHA	learn	0.0196943	34383	3.65244	0.0414478
rs10906984_A	pGP	feelings	0.0196941	34126	3.63873	0.0429378
rs140365013_A	vaTHA	inhibit	0.0196934	34491	3.65801	0.0408356
rs2238304_T	aGP	choice	0.0196934	34333	3.64962	0.0417664
rs6989793_A	aPUT	judgment	0.0196929	34421	3.6542	0.0412512
rs1399551_T	vaTHA	saccades	0.0196921	34475	3.65693	0.0409426
rs4936215_G	daTHA	novelty	0.019691	33470	3.60301	0.047135
rs7604885_A	aPUT	motor response	0.0196908	34279	3.64627	0.0421357
rs4702_G	pHIP	view	0.0196907	34496	3.65777	0.0408522
rs12883788_T	daTHA	valence	0.01969	34187	3.64123	0.0426969
rs2189336_A	vaTHA	moving	0.0196892	33806	3.62074	0.0449581
rs10906984_A	pGP	consciousness	0.0196892	34126	3.63783	0.0430568
rs7599488_T	coreNAc	words	0.0196892	34496	3.65749	0.040885
rs3764002_T	aPUT	spatial information	0.0196886	34496	3.65738	0.0408973
rs12571643_A	shellNAc	touch	0.0196846	34424	3.65283	0.0413982
rs140365013_A	vaTHA	rewards	0.0196845	34491	3.65635	0.0410195
rs12471454_T	pGP	gain	0.0196844	34120	3.63663	0.0431964
rs12126806_T	pPUT	target detection	0.0196843	34324	3.64746	0.0420133
rs9398171_C	dpTHA	language comprehension	0.0196827	34278	3.64472	0.0423112
rs76365544_C	pHIP	taste	0.0196824	34496	3.65623	0.0410325
rs959071_T	aPUT	gambling	0.0196814	34346	3.64808	0.0419505
rs8048039_A	pHIP	words	0.0196801	33741	3.61558	0.0455546
rs3909258_C	daTHA	visual word	0.0196795	34383	3.64971	0.0417576
rs12126806_T	pPUT	movements	0.019679	34324	3.64647	0.0421147
rs498591_T	pCAU	association	0.0196784	33994	3.62879	0.0440355
rs4702_G	aCAU	action	0.0196776	34496	3.65535	0.0411421
rs11076631_G	shellNAc	listening	0.0196769	34148	3.63672	0.0431888
rs13107325_T	aPUT	sentences	0.0196758	34496	3.655	0.0411679
rs13107325_T	aGP	faces	0.0196757	34496	3.65499	0.0411679
rs10906984_A	pGP	space	0.0196757	34126	3.63534	0.0433155
rs12126806_T	vaTHA	mnemonic	0.0196749	34324	3.64571	0.0422026
rs8084351_G	pPUT	category	0.0196745	34484	3.65413	0.0412577
rs7902292_T	vpTHA	intentional	0.0196741	34098	3.63355	0.0435109
rs4936215_G	daTHA	suffering	0.0196731	33470	3.59974	0.0475599
rs2914983_A	shellNAc	strategic	0.0196728	34470	3.65307	0.0413779
rs653765_C	aPUT	reasoning	0.0196726	34324	3.6453	0.0422443
rs8101499_A	aCAU	demand	0.0196717	34472	3.65297	0.0413877
rs10873538_G	pCAU	social interactions	0.0196711	34338	3.64575	0.0421992
rs7902292_T	aPUT	emotional information	0.019671	34098	3.63298	0.0435719
rs11076631_G	mAMY	passive viewing	0.0196704	34148	3.63553	0.0432926
rs3810450_C	dpTHA	retention	0.0196704	34494	3.6539	0.0412806
rs4298967_A	pPUT	capture	0.0196703	33932	3.62398	0.0446177
rs9398171_C	pGP	inhibit	0.0196698	34278	3.64233	0.0425678
rs4766428_T	aCAU	relational	0.0196698	34068	3.63116	0.0437928
rs4936215_G	dpTHA	short term	0.0196697	33470	3.59912	0.047636
rs4936215_G	vaTHA	maintain	0.0196682	33470	3.59885	0.0476681
rs2710323_C	aPUT	coherence	0.019668	34198	3.63774	0.0430665
rs4936215_G	daTHA	effortful	0.0196674	33470	3.5987	0.0476809
rs2252865_T	aHIP	emotional	0.0196669	34496	3.65335	0.0413407
rs3909258_C	vaTHA	memory tasks	0.0196663	34383	3.64726	0.0420329
rs653765_C	shellNAc	neutral faces	0.0196663	34324	3.64412	0.0423872
rs61405217_C	pPUT	punishment	0.0196661	34240	3.63962	0.0428463
rs76365544_C	aPUT	prediction	0.019666	34496	3.65319	0.0413635
rs71312200_T	pCAU	time task	0.0196654	34276	3.64142	0.0426919
rs13107325_T	aGP	attending	0.0196649	34496	3.65297	0.0413877
rs11263770_A	aGP	similarity	0.0196647	34326	3.64392	0.0424032
rs345906_C	mAMY	angry	0.0196644	33158	3.58134	0.0498765
rs12126806_T	coreNAc	conflicting	0.0196642	34324	3.64373	0.042416
rs217310_T	aCAU	perspective	0.0196627	34328	3.64367	0.042416
rs7604885_A	aPUT	pseudowords	0.0196625	34279	3.64103	0.042716
rs76365544_C	mAMY	recall	0.0196624	34496	3.65251	0.0414415
rs2710323_C	shellNAc	listened	0.0196623	34198	3.63669	0.0431913
rs12571643_A	shellNAc	discrimination task	0.019662	34424	3.64862	0.0418821
rs4702_G	aGP	rehearsal	0.0196617	34496	3.65238	0.0414514
rs76365544_C	pHIP	tactile	0.01966	34496	3.65208	0.0414809
rs6479494_G	aHIP	place	0.0196599	34306	3.64198	0.0426144
rs4702_G	lAMY	target detection	0.019659	34496	3.65189	0.0415024
rs59971314_C	vpTHA	demand	0.0196583	34357	3.6444	0.0423492
rs653765_C	aPUT	recognized	0.0196578	34324	3.64254	0.0425472
rs8084351_G	shellNAc	rehearsal	0.0196574	34484	3.65096	0.0415954
rs7251_G	shellNAc	recognizing	0.019657	34496	3.65152	0.0415348
rs7779548_A	daTHA	integrate	0.0196555	33586	3.60275	0.0471773
rs2139054_A	vpTHA	threat	0.0196551	34446	3.64852	0.0418906
rs7709645_C	vaTHA	sexual	0.0196549	34496	3.65112	0.0415783
rs72974238_A	pPUT	strategies	0.019654	34429	3.64741	0.0420194
rs12126806_T	aPUT	eye movements	0.0196539	34324	3.64182	0.0426324
rs9545047_C	mAMY	form	0.0196536	34433	3.64754	0.0420088
rs71312200_T	pPUT	planning	0.0196526	34276	3.63904	0.0429021
rs4702_G	aHIP	primary motor	0.0196518	34496	3.65054	0.0416508
rs4702_G	aGP	maintained	0.0196508	34496	3.65037	0.0416755
rs13293831_T	aCAU	communication	0.0196501	34328	3.64134	0.0426959
rs10559_G	aHIP	target detection	0.0196501	34467	3.6487	0.0418779
rs61786047_A	vpTHA	verb	0.01965	34398	3.64502	0.0422805
rs7604885_A	dpTHA	preferences	0.0196484	34279	3.63842	0.0429784
rs4766428_T	aCAU	self	0.0196476	34068	3.62706	0.0442482
rs4702_G	aGP	sequences	0.0196439	34496	3.64907	0.0418273
rs10559_G	daTHA	recognized	0.0196437	34467	3.6475	0.0420094
rs9545047_C	dpTHA	decisions	0.019643	34433	3.64559	0.0422093
rs140365013_A	dpTHA	goal	0.019643	34491	3.64865	0.041882
rs2139054_A	vpTHA	successful	0.0196426	34446	3.6462	0.042142
rs2929278_T	daTHA	object	0.019642	34496	3.64873	0.0418755
rs59971314_C	pHIP	emotional information	0.0196416	34357	3.6413	0.0426959
rs4702_G	aPUT	preparatory	0.0196414	34496	3.64862	0.0418821
rs12126806_T	aPUT	effort	0.0196414	34324	3.63951	0.0428553
rs140365013_A	shellNAc	discriminative	0.0196393	34491	3.64796	0.0419618
rs59971314_C	dpTHA	preferential	0.0196376	34357	3.64055	0.0427571
rs9398171_C	vpTHA	picture	0.0196366	34278	3.63618	0.0432311
rs11685270_T	coreNAc	attend	0.0196356	34482	3.6468	0.0420762
rs653765_C	shellNAc	detected	0.0196347	34324	3.63826	0.0429994
rs8101499_A	shellNAc	belief	0.0196341	34472	3.64599	0.0421678
rs7604885_A	pHIP	sound	0.0196334	34279	3.63564	0.0432786
rs4936215_G	dpTHA	primary sensorimotor	0.0196331	33470	3.59242	0.0484726
rs6430491_A	shellNAc	happy	0.0196327	34320	3.63768	0.0430738
rs140365013_A	pCAU	judgment task	0.0196314	34491	3.6465	0.0421123
rs13107325_T	aCAU	predicting	0.0196312	34496	3.64671	0.0420887
rs9398171_C	aPUT	reach	0.019631	34278	3.63514	0.0433305
rs653765_C	aPUT	maintenance	0.0196306	34324	3.6375	0.0430835
rs140365013_A	pCAU	belief	0.0196301	34491	3.64625	0.0421357
rs7604885_A	pHIP	detection task	0.01963	34279	3.635	0.0433372
rs3909258_C	pHIP	early visual	0.0196278	34383	3.64011	0.042797
rs6989793_A	daTHA	biased	0.0196276	34421	3.64208	0.0426017
rs61405217_C	pGP	tom	0.0196267	34240	3.63233	0.043644
rs10559_G	aPUT	memory load	0.0196263	34467	3.64427	0.042367
rs61405217_C	pGP	remember	0.0196256	34240	3.63212	0.0436714
rs9545047_C	vpTHA	decisions	0.0196235	34433	3.64196	0.042615
rs12943566_A	pPUT	hand movements	0.0196233	34421	3.64129	0.0426959
rs61928076_A	pCAU	visual	0.0196223	34496	3.64507	0.0422743
rs2914983_A	coreNAc	biased	0.0196221	34470	3.64366	0.042416
rs7900775_T	aPUT	neutral faces	0.0196221	34297	3.6345	0.0434027
rs7902292_T	vpTHA	series	0.0196215	34098	3.62382	0.0446374
rs13107325_T	pCAU	emotion	0.0196212	34496	3.64487	0.0422952
rs76365544_C	pHIP	tool	0.0196202	34496	3.64467	0.0423153
rs217310_T	shellNAc	conflict	0.0196198	34328	3.63571	0.043274
rs76365544_C	pHIP	threatening	0.0196194	34496	3.64452	0.0423325
rs2710323_C	coreNAc	happy	0.019618	34198	3.62848	0.0440666
rs12126806_T	aGP	numerical	0.0196173	34324	3.63505	0.0433352
rs61828917_T	pHIP	neutral faces	0.0196168	34267	3.63192	0.0436886
rs140365013_A	shellNAc	duration	0.0196166	34491	3.64373	0.042416
rs59971314_C	coreNAc	oriented	0.0196164	34357	3.63662	0.0431964
rs167924_A	coreNAc	finger tapping	0.0196163	34226	3.62967	0.0439465
rs1790135_C	aGP	salience	0.019616	34486	3.64336	0.0424474
rs2914025_G	coreNAc	inhibitory	0.019616	34472	3.64262	0.0425395
rs3810450_C	dpTHA	associative	0.0196159	34494	3.64377	0.042416
rs12943566_A	aHIP	self reported	0.0196158	34421	3.63989	0.0428276
rs11693094_T	pCAU	induction	0.0196156	34107	3.62321	0.0447179
rs2914025_G	coreNAc	motor response	0.0196154	34472	3.64251	0.042549
rs2238304_T	aGP	motivation	0.0196151	34333	3.63511	0.0433329
rs959071_T	pGP	stroop	0.0196126	34346	3.63533	0.0433155
rs12126806_T	aPUT	object	0.0196115	34324	3.63396	0.0434594
rs7604885_A	daTHA	thoughts	0.0196115	34279	3.63158	0.0437356
rs10935184_C	pPUT	emotional stimuli	0.0196109	34496	3.64294	0.0425061
rs13107325_T	mAMY	imagery	0.0196092	34496	3.64264	0.0425391
rs4766428_T	aCAU	viewed	0.0196091	34068	3.61994	0.0450503
rs653765_C	shellNAc	pleasant	0.0196085	34324	3.63342	0.0435229
rs6938026_G	vpTHA	effortful	0.0196083	34371	3.63586	0.0432641
rs10777341_A	aGP	affective	0.0196071	34107	3.62164	0.0448718
rs7902292_T	daTHA	emotions	0.0196065	34098	3.62106	0.0449353
rs9545047_C	dpTHA	words	0.0196065	34433	3.6388	0.0429332
rs1399551_T	aPUT	goal directed	0.0196065	34475	3.64102	0.042716
rs12126806_T	pPUT	preparation	0.0196064	34324	3.63303	0.0435709
rs4702_G	aCAU	pseudowords	0.0196055	34496	3.64194	0.042616
rs8084351_G	shellNAc	predicted	0.0196047	34484	3.64116	0.0427044
rs7699241_T	pPUT	endogenous	0.0196037	34410	3.63707	0.043139
rs6461561_C	lAMY	imagined	0.0196032	33888	3.60928	0.0463444
rs4936215_G	vpTHA	exploration	0.0196031	33470	3.58693	0.0491564
rs8101499_A	pPUT	linguistic	0.0196027	34472	3.64015	0.042795
rs7599488_T	lAMY	coordination	0.019602	34496	3.64129	0.0426959
rs140365013_A	pHIP	long term	0.0196013	34491	3.64089	0.0427309
rs8084351_G	pPUT	detection task	0.0196012	34484	3.64052	0.0427571
rs11638554_G	vpTHA	multisensory	0.0196008	34246	3.62786	0.0441483
rs217310_T	dpTHA	space	0.0196006	34328	3.63216	0.0436704
rs2902858_C	mAMY	visuospatial	0.0195993	34463	3.63905	0.0429021
rs10559_G	aGP	seeking	0.0195991	34467	3.63922	0.0428857
rs7604885_A	vpTHA	eye movement	0.0195989	34279	3.62924	0.0439796
rs10559_G	dpTHA	shifting	0.0195989	34467	3.63918	0.0428882
rs13107325_T	coreNAc	position	0.0195978	34496	3.64052	0.0427571
rs13107325_T	pGP	combining	0.0195977	34496	3.64049	0.0427576
rs12126806_T	pPUT	gaze	0.0195976	34324	3.63139	0.0437639
rs76365544_C	mAMY	social interaction	0.0195975	34496	3.64046	0.0427576
rs11076631_G	mAMY	game	0.0195964	34148	3.62184	0.0448653
rs11076631_G	mAMY	word recognition	0.0195959	34148	3.62175	0.044868
rs9925915_C	mAMY	anxiety	0.0195954	34490	3.63976	0.0428416
rs13107325_T	lAMY	discrimination	0.0195951	34496	3.64001	0.0428097
rs2902858_C	mAMY	sex	0.0195944	34463	3.63814	0.0430108
rs71312200_T	pPUT	language network	0.0195937	34276	3.62813	0.0441069
rs4936215_G	vpTHA	integrate	0.0195929	33470	3.58506	0.0493945
rs10873538_G	vaTHA	stop signal	0.0195906	34338	3.63083	0.0438288
rs10559_G	aPUT	affective	0.0195905	34467	3.63763	0.0430753
rs10777341_A	aGP	spatial temporal	0.0195902	34107	3.61852	0.0452272
rs117178087_T	aCAU	goal directed	0.0195901	34490	3.63877	0.0429332
rs61789527_A	dpTHA	relevance	0.0195896	34436	3.63581	0.0432641
rs2914983_A	lAMY	names	0.0195888	34470	3.63746	0.0430873
rs6479494_G	pHIP	facial	0.0195886	34306	3.62876	0.0440355
rs2139054_A	daTHA	demanding	0.019588	34446	3.63606	0.0432425
rs6989793_A	vaTHA	pain	0.0195877	34421	3.63469	0.0433788
rs9398171_C	coreNAc	learning	0.0195876	34278	3.62709	0.0442475
rs4936215_G	daTHA	auditory stimuli	0.0195871	33470	3.58399	0.0495449
rs140365013_A	shellNAc	priming	0.0195865	34491	3.63814	0.0430108
rs140365013_A	coreNAc	distractor	0.0195852	34491	3.63791	0.0430451
rs10906984_A	pGP	value	0.0195846	34126	3.6185	0.0452272
rs9398171_C	pCAU	speech	0.0195843	34278	3.6265	0.044319
rs2914025_G	coreNAc	skin	0.0195836	34472	3.63661	0.0431964
rs13107325_T	pCAU	externally	0.0195831	34496	3.63778	0.0430625
rs10906984_A	pGP	believed	0.0195827	34126	3.61815	0.0452625
rs10559_G	pHIP	term memory	0.0195826	34467	3.63615	0.0432311
rs505061_A	aCAU	sequential	0.0195821	34496	3.6376	0.0430753
rs2238304_T	aGP	preferences	0.019581	34333	3.62878	0.0440355
rs7604885_A	dpTHA	storage	0.0195801	34279	3.62576	0.04441
rs217310_T	vpTHA	errors	0.01958	34328	3.62834	0.0440794
rs217310_T	pCAU	navigation	0.0195796	34328	3.62826	0.0440909
rs8101499_A	pCAU	emotion	0.0195794	34472	3.63583	0.0432641
rs8084351_G	pGP	associations	0.0195789	34484	3.63636	0.0432234
rs2710323_C	aPUT	duration	0.0195788	34198	3.62123	0.0449205
rs8084351_G	pGP	impulsivity	0.0195786	34484	3.63631	0.043227
rs9636107_G	pPUT	visual stimulus	0.0195785	33867	3.60361	0.0470476
rs2914983_A	vaTHA	sequence	0.0195764	34470	3.63516	0.0433305
rs7604885_A	mAMY	reinforcement	0.0195752	34279	3.62486	0.044517
rs7225476_G	dpTHA	stroop	0.0195752	34264	3.62406	0.0446065
rs10559_G	aGP	learning task	0.0195745	34467	3.63466	0.0433811
rs4702_G	lAMY	videos	0.0195745	34496	3.63618	0.0432311
rs10559_G	aPUT	endogenous	0.0195729	34467	3.63435	0.0434156
rs9398171_C	pCAU	position	0.0195716	34278	3.62414	0.0445985
rs8101499_A	pHIP	eating	0.0195701	34472	3.6341	0.0434399
rs61405217_C	pGP	visual stimuli	0.0195701	34240	3.62185	0.0448653
rs140365013_A	coreNAc	beliefs	0.0195696	34491	3.63501	0.0433372
rs7599488_T	coreNAc	letter	0.0195689	34496	3.63515	0.0433305
rs2299409_G	lAMY	intelligence	0.0195685	34396	3.62979	0.0439372
rs2914983_A	vaTHA	demands	0.0195684	34470	3.63368	0.0434944
rs8101499_A	pCAU	motor imagery	0.019568	34472	3.63372	0.0434916
rs76365544_C	aCAU	shape	0.0195674	34496	3.63486	0.0433516
rs6546857_G	pHIP	sustained	0.0195671	34246	3.62162	0.0448718
rs12126806_T	aGP	tapping	0.0195659	34324	3.62551	0.0444426
rs9545047_C	mAMY	illusion	0.0195644	34433	3.63099	0.0438118
rs3810450_C	dpTHA	recognition	0.0195643	34494	3.63417	0.0434368
rs61405217_C	pGP	sustained	0.0195634	34240	3.6206	0.0449776
rs9545047_C	vpTHA	self reported	0.0195628	34433	3.6307	0.0438444
rs7604885_A	pCAU	fearful	0.0195627	34279	3.62254	0.044792
rs2299409_G	lAMY	listening	0.0195618	34396	3.62856	0.0440566
rs12943566_A	daTHA	familiar	0.0195604	34421	3.62961	0.043951
rs75329315_G	daTHA	similarity	0.0195599	34377	3.62719	0.0442368
rs11263770_A	aPUT	finger	0.0195593	34326	3.6244	0.044577
rs12138231_T	aPUT	consciousness	0.0195588	34161	3.61558	0.0455546
rs140365013_A	coreNAc	avoidance	0.0195585	34491	3.63294	0.0435752
rs6989793_A	mAMY	prime	0.0195574	34421	3.62904	0.0440017
rs7604885_A	pPUT	eye field	0.0195573	34279	3.62154	0.044881
rs10906984_A	pGP	autobiographical	0.0195573	34126	3.61344	0.0458222
rs6989793_A	daTHA	pain	0.0195561	34421	3.62881	0.0440355
rs7599488_T	coreNAc	explicit	0.0195552	34496	3.6326	0.0436156
rs13107325_T	aCAU	motor imagery	0.0195551	34496	3.63258	0.0436156
rs9545047_C	mAMY	match	0.019555	34433	3.62924	0.0439796
rs217310_T	dpTHA	orientation	0.0195546	34328	3.62363	0.0446591
rs10559_G	pCAU	discrimination task	0.019554	34467	3.63085	0.0438288
rs4766428_T	aCAU	priming	0.0195539	34068	3.60975	0.0462808
rs9636107_G	mAMY	term memory	0.0195539	33867	3.59908	0.0476396
rs10777341_A	aGP	hearing	0.0195528	34107	3.6116	0.0460527
rs9487653_A	pGP	value	0.0195518	34377	3.62569	0.0444206
rs9545047_C	vpTHA	fearful faces	0.0195517	34433	3.62863	0.0440495
rs10777341_A	aGP	impulsivity	0.0195513	34107	3.61133	0.0460986
rs3770752_G	pHIP	remember	0.0195501	34289	3.62073	0.0449581
rs217310_T	dpTHA	long term	0.0195497	34328	3.62271	0.0447716
rs11263770_A	lAMY	visual stimuli	0.0195491	34326	3.6225	0.0447942
rs7604885_A	pHIP	predictions	0.0195488	34279	3.61996	0.0450503
rs7604885_A	vaTHA	integrating	0.0195474	34279	3.61971	0.0450866
rs4702_G	lAMY	association	0.0195467	34496	3.63102	0.0438118
rs217310_T	shellNAc	planning	0.0195456	34328	3.62196	0.0448502
rs10906984_A	pGP	thoughts	0.019545	34126	3.61117	0.0461115
rs71312200_T	pPUT	motor control	0.019545	34276	3.6191	0.0451562
rs2710323_C	coreNAc	believed	0.0195449	34198	3.61496	0.0456201
rs10935184_C	pPUT	induction	0.0195445	34496	3.63061	0.0438543
rs1399551_T	aPUT	concept	0.0195438	34475	3.62937	0.0439743
rs72723227_A	aPUT	fearful faces	0.0195436	34037	3.60621	0.0467179
rs1790135_C	aGP	verbs	0.0195426	34486	3.62974	0.0439375
rs2299409_G	lAMY	shifting	0.0195418	34396	3.62483	0.0445193
rs12126806_T	vaTHA	memory wm	0.0195412	34324	3.62094	0.0449419
rs11263770_A	aGP	tone	0.0195412	34326	3.62104	0.0449353
rs217310_T	dpTHA	default network	0.0195403	34328	3.62097	0.0449419
rs76365544_C	aHIP	pleasant	0.019539	34496	3.62959	0.0439512
rs653765_C	coreNAc	sequences	0.0195385	34324	3.62043	0.0449995
rs3810450_C	dpTHA	retrieved	0.0195384	34494	3.62938	0.0439743
rs140365013_A	dpTHA	episodic	0.0195378	34491	3.6291	0.043997
rs76365544_C	pGP	appraisal	0.0195378	34496	3.62935	0.0439743
rs9545047_C	lAMY	view	0.0195372	34433	3.62593	0.0443898
rs9607782_A	shellNAc	switch	0.0195371	33992	3.60262	0.0471911
rs140365013_A	vaTHA	numbers	0.0195354	34491	3.62864	0.0440495
rs12126806_T	pPUT	imagine	0.0195331	34324	3.61943	0.0451153
rs2299409_G	lAMY	consciousness	0.019533	34396	3.6232	0.0447179
rs9398171_C	pCAU	coordination	0.0195316	34278	3.61673	0.0454251
rs75329315_G	pPUT	memory wm	0.0195309	34377	3.62182	0.0448653
rs2299409_G	lAMY	memory performance	0.0195307	34396	3.62278	0.0447655
rs1399551_T	aPUT	spatial information	0.01953	34475	3.6268	0.0442802
rs7251_G	coreNAc	values	0.0195294	34496	3.6278	0.0441547
rs2902858_C	vpTHA	serial	0.019529	34463	3.62599	0.044383
rs12943566_A	pPUT	learning	0.0195287	34421	3.62372	0.0446486
rs505061_A	aCAU	vocal	0.0195284	34496	3.62762	0.0441761
rs10777341_A	aGP	novel	0.0195281	34107	3.60705	0.0466127
rs59498392_G	pHIP	imitation	0.0195269	34451	3.62497	0.0445069
rs12126806_T	vaTHA	motor response	0.0195255	34324	3.61803	0.0452714
rs2686386_C	lAMY	learning	0.0195247	33904	3.59567	0.048068
rs2299409_G	aCAU	imagined	0.0195244	34396	3.6216	0.0448718
rs8084351_G	shellNAc	visuomotor	0.0195242	34484	3.62621	0.0443479
rs61786047_A	vaTHA	matching	0.0195242	34398	3.62168	0.0448718
rs12943566_A	daTHA	strategy	0.0195236	34421	3.62278	0.0447655
rs2189336_A	pPUT	effortful	0.0195228	33806	3.59012	0.0487665
rs140365013_A	aPUT	competing	0.0195222	34491	3.62621	0.0443479
rs653765_C	aPUT	anticipatory	0.0195217	34324	3.61732	0.0453468
rs7604885_A	aCAU	tom	0.0195215	34279	3.6149	0.0456258
rs12943566_A	pPUT	saccade	0.019521	34421	3.62229	0.0448186
rs9545047_C	vpTHA	view	0.0195207	34433	3.62286	0.044762
rs7900775_T	aPUT	recall	0.0195206	34297	3.61568	0.0455419
rs3909258_C	shellNAc	addition	0.0195201	34383	3.62012	0.0450348
rs9398171_C	daTHA	valence	0.0195196	34278	3.6145	0.0456756
rs8084351_G	shellNAc	inhibit	0.019518	34484	3.62505	0.0444981
rs217310_T	dpTHA	navigation	0.019518	34328	3.61684	0.0454102
rs9487653_A	pGP	congruency	0.019518	34377	3.61941	0.0451153
rs8084351_G	coreNAc	induction	0.0195176	34484	3.62498	0.0445069
rs7604885_A	pHIP	control processes	0.0195168	34279	3.61404	0.045736
rs12138231_T	aPUT	awareness	0.0195162	34161	3.60769	0.0465354
rs61405217_C	pPUT	visual stimuli	0.0195157	34240	3.61178	0.0460348
rs10906984_A	pGP	autobiographical memory	0.0195154	34126	3.6057	0.0467764
rs140365013_A	shellNAc	acoustic	0.0195154	34491	3.62493	0.0445109
rs10559_G	pGP	conflicting	0.0195152	34467	3.62363	0.0446591
rs76365544_C	aGP	social	0.0195151	34496	3.62515	0.0444896
rs61937595_T	aPUT	faces	0.0195147	33750	3.58565	0.0493281
rs9545047_C	lAMY	ambiguous	0.0195139	34433	3.62162	0.0448718
rs7604885_A	pPUT	preparation	0.0195139	34279	3.6135	0.0458144
rs6989793_A	lAMY	speed	0.0195135	34421	3.62091	0.0449419
rs6989793_A	mAMY	reasoning	0.0195134	34421	3.62088	0.0449429
rs12514660_G	aGP	term memory	0.0195123	34494	3.62452	0.0445614
rs140365013_A	vaTHA	intelligence	0.0195114	34491	3.62419	0.0445978
rs140365013_A	shellNAc	orthographic	0.0195114	34491	3.62418	0.0445978
rs11263770_A	aHIP	success	0.0195106	34326	3.61537	0.0455801
rs11638554_G	vpTHA	motor control	0.0195097	34246	3.61099	0.0461322
rs13107325_T	aCAU	placebo controlled	0.0195097	34496	3.62415	0.0445985
rs12126806_T	pPUT	insight	0.0195093	34324	3.61503	0.0456115
rs61786047_A	vaTHA	segregation	0.0195088	34398	3.61882	0.0451934
rs8084351_G	pPUT	endogenous	0.0195079	34484	3.62317	0.0447196
rs144821294_T	coreNAc	verbal working	0.0195071	34260	3.61123	0.0461094
rs7681616_A	vpTHA	distraction	0.0195066	34094	3.60238	0.0472251
rs10935184_C	pPUT	autobiographical	0.0195021	34496	3.62273	0.0447714
rs13107325_T	aPUT	sensory motor	0.0195006	34496	3.62245	0.0447998
rs9398171_C	daTHA	nouns	0.0194973	34278	3.61038	0.0462033
rs11263770_A	aPUT	spatial	0.0194971	34326	3.61287	0.0459046
rs9545047_C	lAMY	choice	0.0194963	34433	3.61833	0.0452465
rs7709645_C	coreNAc	moral	0.0194956	34496	3.62152	0.0448811
rs13107325_T	lAMY	decision task	0.0194949	34496	3.62139	0.0448969
rs1399551_T	aPUT	written	0.0194946	34475	3.62023	0.0450213
rs217310_T	aCAU	implicit	0.0194925	34328	3.61212	0.0459926
rs12126806_T	aPUT	sensation	0.0194909	34324	3.61161	0.0460527
rs13107325_T	pHIP	monetary	0.0194903	34496	3.62054	0.0449844
rs8084351_G	aPUT	prediction	0.0194891	34484	3.61967	0.0450898
rs9398171_C	aGP	shifts	0.019489	34278	3.60884	0.046399
rs10559_G	vaTHA	identification	0.0194878	34467	3.61854	0.0452272
rs10935184_C	pPUT	fearful faces	0.0194876	34496	3.62004	0.045047
rs7604885_A	aPUT	inhibition	0.0194875	34279	3.60861	0.0464316
rs13107325_T	lAMY	novel	0.0194853	34496	3.6196	0.0450993
rs10559_G	vaTHA	associations	0.0194849	34467	3.618	0.0452727
rs12943566_A	pPUT	flexible	0.0194847	34421	3.61555	0.0455546
rs7902292_T	daTHA	neutral pictures	0.0194846	34098	3.59854	0.0476907
rs61405217_C	pGP	emotion	0.0194843	34240	3.60596	0.0467403
rs2299409_G	lAMY	duration	0.0194836	34396	3.61405	0.045736
rs12498839_A	pHIP	voice	0.0194831	34207	3.60401	0.047005
rs6989793_A	daTHA	detecting	0.0194826	34421	3.61516	0.0455969
rs11638554_G	vpTHA	imagined	0.0194824	34246	3.60593	0.0467403
rs13107325_T	daTHA	stress	0.0194821	34496	3.61901	0.0451648
rs13107325_T	aCAU	learn	0.019479	34496	3.61843	0.0452322
rs2189336_A	pPUT	letters	0.0194786	33806	3.58198	0.0497891
rs10935184_C	vaTHA	sequence	0.019478	34496	3.61825	0.0452541
rs9398171_C	pCAU	rules	0.0194777	34278	3.60675	0.0466469
rs2970610_T	shellNAc	reward	0.0194777	34471	3.61688	0.0454066
rs4702_G	pHIP	unfamiliar	0.0194775	34496	3.61815	0.0452625
rs13107325_T	daTHA	unpleasant	0.019477	34496	3.61806	0.0452676
rs4702_G	aHIP	choices	0.0194764	34496	3.61796	0.0452776
rs6989793_A	aPUT	repeat	0.0194762	34421	3.61398	0.0457444
rs505061_A	coreNAc	sensorimotor	0.0194762	34496	3.61791	0.0452798
rs13107325_T	aCAU	insight	0.0194761	34496	3.6179	0.0452798
rs8084351_G	aPUT	predict	0.019476	34484	3.61724	0.045357
rs140365013_A	pCAU	action observation	0.0194756	34491	3.61754	0.0453215
rs2252865_T	aHIP	conditioning	0.0194749	34496	3.61768	0.0453017
rs2914983_A	coreNAc	awareness	0.0194731	34470	3.61597	0.0455049
rs9398171_C	coreNAc	rewards	0.0194715	34278	3.60559	0.0467932
rs39967_T	pPUT	memory load	0.0194711	34442	3.61414	0.045724
rs2189336_A	pPUT	attend	0.0194709	33806	3.58057	0.0499648
rs10777341_A	aGP	mood	0.0194709	34107	3.59647	0.0479697
rs3909258_C	daTHA	repeated	0.0194699	34383	3.61082	0.0461504
rs13107325_T	pPUT	believed	0.0194695	34496	3.61666	0.0454255
rs12943566_A	pGP	eye	0.0194692	34421	3.61269	0.0459294
rs140365013_A	coreNAc	monitoring	0.0194682	34491	3.61616	0.0454879
rs4702_G	aPUT	limb	0.0194679	34496	3.61636	0.0454623
rs2914025_G	pHIP	preferences	0.0194667	34472	3.61489	0.0456258
rs7902292_T	vpTHA	memory tasks	0.0194666	34098	3.5952	0.0481158
rs9636107_G	pGP	visual auditory	0.0194662	33867	3.58294	0.0496662
rs9687282_G	aHIP	rules	0.019466	33857	3.58238	0.0497323
rs8084351_G	pPUT	placebo	0.019466	34484	3.61539	0.0455779
rs9636107_G	pGP	matching task	0.0194656	33867	3.58282	0.0496805
rs9398171_C	daTHA	induction	0.0194655	34278	3.60448	0.0469356
rs8084351_G	aPUT	memory performance	0.0194643	34484	3.61508	0.0456069
rs41314284_T	dpTHA	audio visual	0.0194631	33994	3.58908	0.048873
rs41314284_T	dpTHA	audiovisual	0.0194631	33994	3.58908	0.048873
rs140365013_A	pCAU	rotation	0.0194629	34491	3.61518	0.0455969
rs12883788_T	daTHA	anxiety	0.0194612	34187	3.5989	0.0476598
rs9398171_C	dpTHA	musical	0.0194609	34278	3.60364	0.0470472
rs140365013_A	dpTHA	color	0.0194609	34491	3.61481	0.0456377
rs71312200_T	pCAU	semantic	0.0194609	34276	3.60352	0.0470555
rs11263770_A	aGP	vision	0.0194604	34326	3.60606	0.0467362
rs6479494_G	pHIP	anger	0.0194592	34306	3.60479	0.0468972
rs982012_G	vpTHA	attending	0.0194587	34232	3.6008	0.0474276
rs10935184_C	daTHA	movements	0.019458	34496	3.61454	0.0456717
rs8084351_G	pGP	conditioning	0.019458	34484	3.61391	0.0457511
rs6938026_G	coreNAc	expressions	0.019458	34371	3.60797	0.0464975
rs3813567_G	pPUT	insights	0.0194579	34146	3.59612	0.0480104
rs11638554_G	vpTHA	visuo	0.0194575	34246	3.60131	0.0473667
rs3909258_C	daTHA	cue	0.0194566	34383	3.60835	0.04646
rs9545047_C	vpTHA	memories	0.0194563	34433	3.61091	0.0461412
rs140365013_A	coreNAc	success	0.0194556	34491	3.61383	0.0457611
rs41314284_T	dpTHA	pleasant	0.0194552	33994	3.58762	0.0490665
rs2710323_C	coreNAc	eye field	0.0194552	34198	3.59837	0.0477135
rs2299409_G	lAMY	control processes	0.0194549	34396	3.60872	0.0464158
rs9545047_C	lAMY	expectancy	0.0194539	34433	3.61047	0.0461953
rs11685270_T	pHIP	judgment	0.0194529	34482	3.61286	0.0459046
rs4766428_T	pCAU	feeling	0.0194524	34068	3.591	0.0486519
rs61405217_C	pGP	delayed	0.0194523	34240	3.60004	0.0475211
rs6989793_A	daTHA	hand	0.0194515	34421	3.60939	0.0463299
rs35274762_C	pCAU	detection	0.0194515	34343	3.6053	0.0468231
rs2139054_A	vpTHA	impulsivity	0.019451	34446	3.61061	0.0461829
rs708228_T	pCAU	reasoning	0.0194506	34482	3.61243	0.0459472
rs8084351_G	pPUT	thinking	0.0194504	34484	3.6125	0.0459392
rs8084351_G	shellNAc	feeling	0.0194491	34484	3.61224	0.0459727
rs9398171_C	pCAU	recall	0.0194488	34278	3.6014	0.0473626
rs140365013_A	dpTHA	coherence	0.0194488	34491	3.61255	0.0459354
rs140365013_A	pCAU	memory task	0.0194485	34491	3.61251	0.0459392
rs3810450_C	dpTHA	identification	0.0194471	34494	3.6124	0.0459472
rs7604885_A	pPUT	visuomotor	0.0194461	34279	3.60094	0.0474162
rs9398171_C	vpTHA	attentional	0.019446	34278	3.60087	0.0474205
rs12514660_G	aGP	threat	0.0194449	34494	3.612	0.046007
rs3909258_C	vpTHA	gains	0.0194443	34383	3.60606	0.0467362
rs9398171_C	coreNAc	spatiotemporal	0.0194442	34278	3.60053	0.0474555
rs10935184_C	pGP	expression	0.0194437	34496	3.61187	0.0460243
rs76365544_C	pHIP	sex	0.0194425	34496	3.61166	0.0460506
rs12883788_T	daTHA	sound	0.0194425	34187	3.59544	0.0480898
rs298216_C	dpTHA	gambling	0.0194424	34468	3.61016	0.0462267
rs13107325_T	coreNAc	economic	0.0194422	34496	3.6116	0.0460527
rs12883788_T	daTHA	gaze	0.0194422	34187	3.59538	0.0480953
rs6989793_A	lAMY	rhythm	0.0194397	34421	3.60721	0.0465968
rs187653_C	shellNAc	index finger	0.0194396	34378	3.60493	0.0468826
rs7251_G	shellNAc	thinking	0.0194367	34496	3.61057	0.0461867
rs7599488_T	shellNAc	speech production	0.0194363	34496	3.61051	0.0461927
rs167924_A	coreNAc	associations	0.0194356	34226	3.59622	0.0480044
rs11076631_G	shellNAc	pointing	0.0194346	34148	3.59193	0.0485437
rs10935184_C	daTHA	hand	0.0194343	34496	3.61014	0.0462288
rs12126806_T	shellNAc	vision	0.0194342	34324	3.6011	0.0473995
rs10559_G	pHIP	video clips	0.0194337	34467	3.6085	0.0464405
rs10935184_C	daTHA	preference	0.0194326	34496	3.60982	0.0462706
rs13107325_T	vpTHA	neutral faces	0.0194314	34496	3.6096	0.0463018
rs9607782_A	coreNAc	pseudowords	0.0194314	33992	3.58313	0.0496492
rs61928076_A	aHIP	sleep	0.0194307	34496	3.60945	0.0463243
rs9398171_C	aCAU	nogo	0.0194296	34278	3.59783	0.0477763
rs9398171_C	vpTHA	craving	0.0194287	34278	3.59767	0.0477968
rs7902292_T	vpTHA	incongruent	0.0194273	34098	3.58795	0.0490092
rs8101499_A	aCAU	predictive	0.0194269	34472	3.60751	0.0465538
rs11680723_G	aPUT	stimulus driven	0.0194265	34304	3.59863	0.0476831
rs4702_G	aHIP	serial	0.0194256	34496	3.60852	0.0464396
rs140365013_A	pCAU	conceptual	0.0194254	34491	3.60821	0.0464735
rs2970610_T	shellNAc	sequences	0.0194247	34471	3.60703	0.0466127
rs10906984_A	pGP	matching task	0.0194246	34126	3.58892	0.048888
rs7709645_C	vaTHA	decoding	0.0194243	34496	3.60827	0.0464668
rs959071_T	pGP	picture	0.0194241	34346	3.60039	0.0474758
rs59971314_C	pHIP	foot	0.0194241	34357	3.60096	0.0474162
rs11638554_G	vpTHA	movement	0.0194237	34246	3.59506	0.0481351
rs9398171_C	vpTHA	encoding	0.0194235	34278	3.5967	0.0479366
rs4702_G	aPUT	imagine	0.019423	34496	3.60804	0.0464968
rs12126806_T	aPUT	memory wm	0.0194225	34324	3.59894	0.0476579
rs71312200_T	pPUT	heard	0.0194219	34276	3.59631	0.047991
rs140365013_A	pHIP	successful	0.0194219	34491	3.60756	0.0465477
rs7604885_A	pPUT	body	0.0194214	34279	3.59636	0.0479838
rs1790135_C	shellNAc	decision task	0.0194214	34486	3.6072	0.0465968
rs2970610_T	aCAU	eye field	0.0194208	34471	3.60632	0.0467024
rs221902_G	shellNAc	perspective	0.0194201	34357	3.60022	0.0474953
rs4766428_T	aCAU	viewing	0.0194197	34068	3.58496	0.0494061
rs217310_T	dpTHA	maintaining	0.0194196	34328	3.5986	0.0476842
rs9398171_C	aCAU	attentional	0.0194196	34278	3.59598	0.0480258
rs8101499_A	aCAU	reappraisal	0.0194187	34472	3.60598	0.0467403
rs7902292_T	vpTHA	numerical	0.0194185	34098	3.58632	0.0492374
rs7604885_A	daTHA	consciousness	0.0194179	34279	3.59573	0.0480601
rs9487653_A	pGP	detecting	0.0194173	34377	3.60074	0.0474288
rs7900775_T	aPUT	explicit	0.0194165	34297	3.5964	0.0479809
rs10935184_C	daTHA	tactile	0.0194161	34496	3.60674	0.0466469
rs76365544_C	coreNAc	rotation	0.0194156	34496	3.60665	0.0466599
rs7251_G	shellNAc	emotional stimuli	0.0194143	34496	3.60641	0.046695
rs76365544_C	aCAU	believed	0.019414	34496	3.60635	0.0467
rs11685270_T	aCAU	episodic	0.0194136	34482	3.60554	0.0467959
rs140365013_A	dpTHA	food	0.0194134	34491	3.60598	0.0467403
rs9398171_C	pCAU	wm task	0.0194131	34278	3.59478	0.0481659
rs13293831_T	aCAU	consciousness	0.0194117	34328	3.59715	0.0478704
rs2914025_G	coreNAc	phonological	0.0194117	34472	3.60467	0.0469131
rs8101499_A	aCAU	appraisal	0.0194113	34472	3.60461	0.0469208
rs76365544_C	pGP	monetary	0.0194097	34496	3.60556	0.0467948
rs76365544_C	mAMY	eating	0.0194086	34496	3.60536	0.0468167
rs12126806_T	pPUT	color	0.0194071	34324	3.59608	0.0480149
rs1399551_T	aPUT	voluntary	0.0194055	34475	3.60369	0.047043
rs9925915_C	daTHA	gaze	0.0194038	34490	3.60414	0.0469872
rs4702_G	mAMY	error	0.0194037	34496	3.60445	0.0469376
rs13293831_T	aCAU	motor task	0.0194036	34328	3.59564	0.0480702
rs10559_G	aGP	predicted	0.0194008	34467	3.60239	0.0472251
rs12943566_A	pPUT	stimulus driven	0.0193989	34421	3.59963	0.0475695
rs2914983_A	aHIP	cues	0.0193972	34470	3.60187	0.0472948
rs4702_G	pHIP	contextual	0.0193966	34496	3.60312	0.0471162
rs4702_G	dpTHA	judgment task	0.019395	34496	3.60283	0.0471626
rs217310_T	dpTHA	objects	0.0193949	34328	3.59403	0.0482609
rs7604885_A	aPUT	tool	0.0193948	34279	3.59145	0.0485922
rs7604885_A	vpTHA	theory mind	0.0193947	34279	3.59142	0.0485943
rs10777341_A	aGP	personality	0.0193942	34107	3.58231	0.0497383
rs61924144_C	mAMY	spatial attention	0.019394	34460	3.60075	0.0474288
rs8101499_A	pCAU	personality traits	0.0193937	34472	3.60133	0.0473658
rs9925915_C	mAMY	sustained	0.0193926	34490	3.60206	0.0472654
rs9398171_C	pCAU	viewed	0.0193914	34278	3.59075	0.0486838
rs17571951_C	aHIP	sexual	0.019391	34473	3.60088	0.0474205
rs7604885_A	pPUT	sequence	0.019391	34279	3.59073	0.0486845
rs217310_T	dpTHA	memory performance	0.0193904	34328	3.59319	0.0483747
rs75329315_G	pPUT	oddball	0.019389	34377	3.59548	0.0480836
rs2252865_T	aHIP	threat	0.0193881	34496	3.60154	0.0473471
rs76365544_C	aGP	category	0.0193877	34496	3.60146	0.0473588
rs13107325_T	pPUT	integrative	0.0193874	34496	3.60141	0.0473626
rs11685270_T	pHIP	letter	0.0193868	34482	3.60057	0.0474521
rs10559_G	aPUT	default mode	0.0193868	34467	3.59978	0.047554
rs13107325_T	aPUT	nogo	0.0193851	34496	3.60098	0.0474152
rs6989793_A	lAMY	interference	0.0193848	34421	3.59701	0.0478882
rs6989793_A	daTHA	motor responses	0.0193846	34421	3.59697	0.0478923
rs1790135_C	shellNAc	expressions	0.0193845	34486	3.60036	0.0474785
rs76365544_C	aCAU	self reported	0.0193833	34496	3.60064	0.0474415
rs10906984_A	pGP	eyes	0.0193825	34126	3.58114	0.0498928
rs75329315_G	pPUT	audio visual	0.0193823	34377	3.59425	0.0482383
rs75329315_G	pPUT	audiovisual	0.0193823	34377	3.59425	0.0482383
rs8084351_G	aPUT	body	0.019382	34484	3.59978	0.047554
rs12883788_T	daTHA	memory performance	0.0193777	34187	3.58345	0.049622
rs12126806_T	pGP	painful	0.0193775	34324	3.59059	0.0487071
rs10559_G	aPUT	empirical	0.0193767	34467	3.59791	0.0477695
rs10873538_G	shellNAc	integration	0.0193766	34338	3.59115	0.0486265
rs11685270_T	pHIP	memory wm	0.0193737	34482	3.59813	0.0477477
rs4702_G	lAMY	motor task	0.0193731	34496	3.59875	0.047678
rs7604885_A	pHIP	eating	0.0193726	34279	3.58732	0.0491045
rs11076631_G	shellNAc	punishment	0.0193725	34148	3.58044	0.0499737
rs10148671_T	coreNAc	motor	0.0193714	34496	3.59843	0.0477038
rs140365013_A	shellNAc	emotion	0.0193702	34491	3.59796	0.0477659
rs3909258_C	daTHA	recollection	0.0193699	34383	3.59226	0.0484943
rs13293831_T	aCAU	secondary somatosensory	0.0193695	34328	3.58932	0.0488405
rs2914983_A	shellNAc	combination	0.0193695	34470	3.59673	0.0479335
rs61928076_A	pHIP	visuospatial	0.0193694	34496	3.59807	0.0477519
rs2238304_T	pPUT	cues	0.0193693	34333	3.58954	0.0488222
rs9545047_C	vpTHA	work	0.019369	34433	3.59471	0.0481678
rs6989793_A	pGP	bias	0.0193681	34421	3.59391	0.0482755
rs7604885_A	vpTHA	anger	0.0193666	34279	3.58622	0.0492504
rs59971314_C	coreNAc	inhibit	0.0193665	34357	3.59027	0.0487547
rs2970610_T	shellNAc	syntactic	0.0193662	34471	3.59617	0.0480067
rs61828917_T	pPUT	written	0.0193659	34267	3.58546	0.0493414
rs8101499_A	pCAU	shifting	0.019365	34472	3.596	0.0480258
rs9398171_C	pCAU	neutral stimuli	0.0193647	34278	3.58581	0.0493051
rs9398171_C	vpTHA	concepts	0.0193636	34278	3.5856	0.0493281
rs959071_T	pPUT	social cognition	0.0193628	34346	3.58901	0.0488809
rs2139054_A	vpTHA	recognize	0.0193626	34446	3.5942	0.048244
rs10157075_T	pCAU	orienting	0.0193618	34267	3.5847	0.0494438
rs59971314_C	dpTHA	discriminative	0.0193616	34357	3.58937	0.0488382
rs9398171_C	dpTHA	emotional	0.0193601	34278	3.58495	0.0494061
rs11638554_G	vpTHA	detection	0.0193598	34246	3.58324	0.0496443
rs9398171_C	daTHA	faces	0.0193587	34278	3.5847	0.0494438
rs11083369_T	aGP	visual stimuli	0.0193585	34225	3.5819	0.0497988
rs7900775_T	aPUT	social interactions	0.0193583	34297	3.58561	0.0493281
rs2914025_G	coreNAc	imagine	0.0193581	34472	3.59472	0.0481675
rs10935184_C	aCAU	spoken	0.0193562	34496	3.59562	0.0480709
rs13107325_T	daTHA	intentional	0.0193559	34496	3.59556	0.0480754
rs6989793_A	lAMY	planning	0.0193559	34421	3.59165	0.0485727
rs12126806_T	vaTHA	numbers	0.0193547	34324	3.58636	0.0492354
rs71312200_T	pPUT	written	0.0193547	34276	3.58385	0.0495612
rs1399551_T	daTHA	videos	0.0193542	34475	3.59415	0.0482448
rs3764002_T	pPUT	language network	0.0193541	34496	3.59522	0.048114
rs76365544_C	pGP	repetition	0.0193535	34496	3.59511	0.0481295
rs9487653_A	pGP	verbal working	0.0193526	34377	3.58875	0.0489086
rs11263770_A	aGP	attentional	0.0193525	34326	3.58606	0.0492709
rs76365544_C	aCAU	choice	0.0193508	34496	3.5946	0.048181
rs167924_A	coreNAc	order	0.0193507	34226	3.5805	0.0499718
rs13107325_T	coreNAc	competition	0.0193491	34496	3.5943	0.0482345
rs12571643_A	shellNAc	recognition task	0.0193471	34424	3.59017	0.0487623
rs76365544_C	aCAU	head	0.0193469	34496	3.59388	0.0482755
rs8101499_A	pCAU	concepts	0.0193468	34472	3.59262	0.0484454
rs6989793_A	lAMY	integrated	0.0193465	34421	3.5899	0.0487967
rs10935184_C	daTHA	primary sensorimotor	0.0193452	34496	3.59357	0.0483254
rs13107325_T	aPUT	acoustic	0.0193443	34496	3.5934	0.0483467
rs1790135_C	pGP	neutral stimuli	0.0193425	34486	3.59255	0.0484494
rs1399551_T	aHIP	reinforcement	0.019342	34475	3.59189	0.0485487
rs12126806_T	vaTHA	spatial	0.0193411	34324	3.58384	0.0495612
rs13107325_T	pCAU	tools	0.0193409	34496	3.59277	0.0484311
rs2902858_C	mAMY	spatial temporal	0.0193397	34463	3.59083	0.0486739
rs6430491_A	shellNAc	body	0.0193393	34320	3.5833	0.0496428
rs12126806_T	vaTHA	neutral stimuli	0.0193382	34324	3.5833	0.0496428
rs1399551_T	aPUT	detection	0.0193381	34475	3.59115	0.0486265
rs6989793_A	daTHA	covert	0.0193379	34421	3.58831	0.0489691
rs11263770_A	aPUT	perspective	0.0193362	34326	3.58303	0.0496543
rs10559_G	aPUT	context	0.0193358	34467	3.59031	0.0487525
rs12126806_T	shellNAc	sequences	0.0193352	34324	3.58274	0.0496864
rs9925915_C	daTHA	punishment	0.019335	34490	3.59136	0.0485971
rs505061_A	aCAU	multisensory	0.0193346	34496	3.59161	0.0485729
rs4702_G	lAMY	imagined	0.019334	34496	3.59149	0.0485876
rs2902858_C	aHIP	audio visual	0.0193327	34463	3.58953	0.0488222
rs2902858_C	aHIP	audiovisual	0.0193327	34463	3.58953	0.0488222
rs959071_T	pGP	competing	0.0193308	34346	3.58309	0.0496504
rs8084351_G	aPUT	recognizing	0.0193304	34484	3.5902	0.0487596
rs653765_C	aPUT	rule	0.0193296	34324	3.58171	0.0498247
rs11685270_T	pHIP	incongruent	0.019329	34482	3.58984	0.0488015
rs2299409_G	lAMY	articulatory	0.0193288	34396	3.58532	0.0493596
rs8101499_A	coreNAc	matching	0.0193272	34472	3.58898	0.0488832
rs12126806_T	aPUT	oral	0.0193268	34324	3.58118	0.0498918
rs3764002_T	aPUT	speech production	0.0193263	34496	3.59006	0.0487726
rs4702_G	aCAU	consolidation	0.0193252	34496	3.58986	0.0488014
rs72802887_G	vpTHA	feedback	0.0193243	34401	3.58475	0.0494405
rs13107325_T	pCAU	familiar	0.0193234	34496	3.58953	0.0488222
rs8101499_A	aCAU	effortful	0.0193228	34472	3.58817	0.0489834
rs1399551_T	aPUT	numbers	0.0193222	34475	3.58821	0.0489797
rs10873538_G	vaTHA	errors	0.019322	34338	3.58103	0.0499055
rs10873538_G	vaTHA	signal task	0.0193214	34338	3.58091	0.0499165
rs3909258_C	pPUT	visual auditory	0.019321	34383	3.58318	0.0496443
rs217310_T	shellNAc	preferential	0.0193206	34328	3.58025	0.0499948
rs61789527_A	dpTHA	theory mind	0.0193202	34436	3.58581	0.0493051
rs10935184_C	vaTHA	noxious	0.0193188	34496	3.58867	0.0489146
rs8084351_G	coreNAc	sensory motor	0.0193187	34484	3.58803	0.0490049
rs59971314_C	coreNAc	recognition	0.0193179	34357	3.58126	0.0498862
rs2929278_T	pHIP	ambiguous	0.0193163	34496	3.58821	0.0489797
rs2299409_G	lAMY	values	0.0193162	34396	3.58299	0.0496602
rs3909258_C	aHIP	position	0.0193152	34383	3.58211	0.0497691
rs76365544_C	aPUT	viewed	0.0193149	34496	3.58795	0.0490092
rs13107325_T	pCAU	sad	0.0193149	34496	3.58794	0.0490092
rs1399551_T	aCAU	action	0.0193148	34475	3.58684	0.0491691
rs59498392_G	daTHA	serial	0.0193143	34451	3.58548	0.0493414
rs61786047_A	vaTHA	color	0.0193139	34398	3.58266	0.0496953
rs10559_G	daTHA	musical	0.0193139	34467	3.58625	0.0492468
rs140365013_A	coreNAc	congruent	0.0193097	34491	3.58671	0.0491865
rs61952922_G	dpTHA	neutral stimuli	0.0193093	34367	3.58019	0.0499972
rs10935184_C	daTHA	demand	0.0193073	34496	3.58653	0.0492082
rs12571643_A	shellNAc	letter	0.0193073	34424	3.58278	0.0496813
rs9545047_C	mAMY	phonological	0.0193072	34433	3.58324	0.0496443
rs11685270_T	pHIP	short term	0.019306	34482	3.58556	0.0493309
rs9925915_C	shellNAc	memories	0.0193022	34490	3.58528	0.0493596
rs8101499_A	pHIP	expressions	0.0193012	34472	3.58416	0.0495195
rs3764002_T	pPUT	learned	0.0192951	34496	3.58426	0.0495085
rs7251_G	shellNAc	implicit	0.0192945	34496	3.58416	0.0495195
rs9545047_C	vpTHA	shift	0.0192917	34433	3.58036	0.0499855
rs76365544_C	pGP	recognize	0.019291	34496	3.58351	0.0496184
rs13107325_T	daTHA	expressions	0.019289	34496	3.58312	0.0496492
rs8101499_A	pPUT	sentences	0.019287	34472	3.5815	0.0498519
rs8101499_A	aCAU	goal directed	0.0192852	34472	3.58117	0.0498918
rs76365544_C	aGP	punishment	0.0192822	34496	3.58187	0.0498002
rs8084351_G	pPUT	novel	0.0192813	34484	3.58108	0.0498996
rs1790135_C	shellNAc	reading	0.0192813	34486	3.58118	0.0498918
rs76365544_C	aCAU	virtual	0.0192807	34496	3.58159	0.0498443
rs4702_G	lAMY	viewing	0.0192767	34496	3.58085	0.0499261
rs13107325_T	mAMY	imitation	0.0192766	34496	3.58082	0.0499286
rs7599488_T	coreNAc	coordination	0.0192747	34496	3.58047	0.0499718
rs3764002_T	pGP	long term	-0.0192734	34496	-3.58022	0.0499948
rs4702_G	aPUT	appraisal	-0.0192738	34496	-3.58031	0.0499926
rs140365013_A	dpTHA	empathic	-0.0192747	34491	-3.58022	0.0499948
rs13107325_T	pPUT	written	-0.0192771	34496	-3.58091	0.0499165
rs4702_G	dpTHA	movement	-0.0192786	34496	-3.5812	0.0498918
rs76365544_C	pHIP	object recognition	-0.0192795	34496	-3.58136	0.0498739
rs76365544_C	aPUT	pseudowords	-0.0192824	34496	-3.58191	0.0497988
rs3764002_T	pPUT	choose	-0.0192851	34496	-3.58241	0.0497281
rs76365544_C	aCAU	inhibition	-0.0192861	34496	-3.58259	0.0497024
rs13107325_T	shellNAc	context	-0.0192874	34496	-3.58283	0.0496803
rs2970610_T	aCAU	anger	-0.0192875	34471	-3.58154	0.0498473
rs2252865_T	aHIP	control processes	-0.0192893	34496	-3.58318	0.0496443
rs8084351_G	shellNAc	conditioning	-0.0192895	34484	-3.58259	0.0497024
rs13107325_T	pCAU	videos	-0.0192897	34496	-3.58326	0.0496443
rs8101499_A	aCAU	time task	-0.0192914	34472	-3.58232	0.0497383
rs12571643_A	aHIP	valence	-0.0192936	34424	-3.58025	0.0499948
rs13107325_T	aCAU	personal	-0.0192959	34496	-3.5844	0.0494898
rs13107325_T	pCAU	reward	-0.0192968	34496	-3.58457	0.0494647
rs61928076_A	aHIP	preference	-0.0193015	34496	-3.58545	0.0493414
rs1790135_C	shellNAc	congruent	-0.0193016	34486	-3.58494	0.0494061
rs140365013_A	coreNAc	music	-0.0193019	34491	-3.58527	0.0493596
rs13107325_T	pCAU	monitoring	-0.0193051	34496	-3.58612	0.0492624
rs3909258_C	pPUT	salience	-0.0193052	34383	-3.58026	0.0499948
rs76365544_C	mAMY	orienting	-0.0193077	34496	-3.5866	0.0491992
rs2902858_C	mAMY	game	-0.0193089	34463	-3.58511	0.0493877
rs140365013_A	coreNAc	letter	-0.0193099	34491	-3.58676	0.0491805
rs6989793_A	mAMY	strategy	-0.0193103	34421	-3.58319	0.0496443
rs6989793_A	vaTHA	verbs	-0.0193105	34421	-3.58321	0.0496443
rs61786047_A	vpTHA	fearful faces	-0.0193133	34398	-3.58255	0.0497072
rs2914025_G	shellNAc	associations	-0.0193146	34472	-3.58664	0.0491939
rs2139054_A	vpTHA	repeat	-0.0193151	34446	-3.58538	0.0493512
rs4702_G	dpTHA	motor response	-0.0193176	34496	-3.58845	0.0489502
rs9470670_G	aHIP	time task	-0.0193181	34496	-3.58853	0.0489372
rs8101499_A	shellNAc	fearful faces	-0.0193188	34472	-3.58742	0.0490952
rs1790135_C	pGP	goal	-0.0193189	34486	-3.58816	0.0489834
rs13107325_T	dpTHA	passive viewing	-0.019319	34496	-3.5887	0.0489139
rs959071_T	aGP	oral	-0.0193204	34346	-3.58115	0.0498928
rs4702_G	dpTHA	finger	-0.0193227	34496	-3.58938	0.0488382
rs11263770_A	pPUT	viewing	-0.0193233	34326	-3.58064	0.0499532
rs61928076_A	pCAU	induction	-0.0193233	34496	-3.58951	0.0488222
rs13293831_T	aCAU	segregation	-0.0193242	34328	-3.58092	0.0499165
rs221902_G	shellNAc	time task	-0.0193246	34357	-3.58251	0.0497124
rs6989793_A	daTHA	spatial attention	-0.0193248	34421	-3.58587	0.0493004
rs59498392_G	dpTHA	skin	-0.0193248	34451	-3.58745	0.049093
rs2914983_A	shellNAc	empathy	-0.019329	34470	-3.58921	0.0488543
rs6479494_G	vaTHA	navigation	-0.0193291	34306	-3.58067	0.0499502
rs59971314_C	pHIP	happy faces	-0.0193298	34357	-3.58347	0.049622
rs6989793_A	pHIP	mnemonic	-0.0193315	34421	-3.58711	0.0491262
rs61789527_A	dpTHA	rehearsal	-0.0193318	34436	-3.58795	0.0490092
rs2914983_A	shellNAc	imagine	-0.0193329	34470	-3.58993	0.0487939
rs4702_G	mAMY	congruency	-0.0193358	34496	-3.59183	0.0485529
rs2299409_G	lAMY	skin	-0.0193361	34396	-3.58667	0.0491907
rs12126806_T	pPUT	happy faces	-0.0193389	34324	-3.58344	0.049622
rs140365013_A	shellNAc	rehearsal	-0.0193393	34491	-3.59221	0.0485011
rs10873538_G	aCAU	articulatory	-0.0193399	34338	-3.58435	0.0494952
rs9545047_C	pPUT	visual motion	-0.0193401	34433	-3.58935	0.0488382
rs6989793_A	aPUT	shifting	-0.0193404	34421	-3.58876	0.0489085
rs7604885_A	aPUT	delay	-0.0193411	34279	-3.58149	0.0498523
rs6989793_A	aPUT	imagery	-0.0193414	34421	-3.58895	0.0488851
rs12126806_T	pPUT	attended	-0.0193418	34324	-3.58398	0.0495449
rs12943566_A	pPUT	choice	-0.0193454	34421	-3.5897	0.0488168
rs61838368_T	mAMY	multisensory	-0.0193472	34395	-3.58869	0.0489142
rs7604885_A	daTHA	video	-0.0193481	34279	-3.58279	0.0496813
rs8101499_A	aCAU	impulsivity	-0.019349	34472	-3.59303	0.048395
rs71312200_T	pCAU	decision	-0.0193493	34276	-3.58286	0.0496787
rs8101499_A	pCAU	heard	-0.0193506	34472	-3.59332	0.0483596
rs6989793_A	aPUT	primary somatosensory	-0.019352	34421	-3.59092	0.0486635
rs61786047_A	daTHA	gaze	-0.0193524	34398	-3.58979	0.0488056
rs10935184_C	aCAU	saccades	-0.0193528	34496	-3.59499	0.0481389
rs12126806_T	vaTHA	retention	-0.0193536	34324	-3.58615	0.0492588
rs4702_G	aPUT	tone	-0.0193545	34496	-3.59529	0.0481042
rs3909258_C	pPUT	dorsal attention	-0.0193559	34383	-3.58966	0.0488214
rs7604885_A	aHIP	game	-0.0193559	34279	-3.58423	0.0495121
rs6479494_G	pHIP	choice	-0.0193567	34306	-3.5858	0.0493051
rs7604885_A	vpTHA	grasping	-0.0193575	34279	-3.58453	0.0494706
rs8101499_A	shellNAc	visuospatial	-0.0193577	34472	-3.59465	0.0481758
rs7599488_T	lAMY	dorsal attention	-0.0193581	34496	-3.59598	0.0480258
rs8101499_A	pCAU	error	-0.0193583	34472	-3.59476	0.0481674
rs13293831_T	aCAU	taste	-0.0193587	34328	-3.58731	0.0491045
rs217310_T	shellNAc	tactile	-0.0193587	34328	-3.58731	0.0491045
rs2139054_A	vpTHA	movement	-0.0193589	34446	-3.59351	0.0483336
rs58120505_C	pPUT	word form	-0.0193591	34387	-3.59046	0.0487279
rs6989793_A	dpTHA	covert	-0.0193609	34421	-3.59258	0.0484491
rs59971314_C	dpTHA	coherent	-0.0193615	34357	-3.58935	0.0488382
rs59971314_C	dpTHA	reasoning	-0.0193627	34357	-3.58957	0.0488222
rs9398171_C	daTHA	word recognition	-0.0193627	34278	-3.58545	0.0493414
rs10559_G	aHIP	memories	-0.019363	34467	-3.59537	0.0480953
rs59971314_C	dpTHA	congruency	-0.0193635	34357	-3.58972	0.0488168
rs61786047_A	pPUT	risky	-0.0193635	34398	-3.59187	0.0485495
rs6989793_A	vaTHA	spoken	-0.019364	34421	-3.59315	0.0483793
rs12126806_T	vaTHA	reactivity	-0.0193648	34324	-3.58823	0.0489797
rs12943566_A	pPUT	gains	-0.0193693	34421	-3.59413	0.0482448
rs6989793_A	aHIP	long term	-0.0193694	34421	-3.59415	0.0482448
rs1399551_T	vaTHA	addition	-0.0193703	34475	-3.59714	0.0478704
rs6938026_G	pHIP	numerical	-0.0193707	34371	-3.59178	0.0485568
rs12138231_T	pPUT	arithmetic	-0.0193719	34161	-3.58102	0.0499055
rs9398171_C	pCAU	predictive	-0.019372	34278	-3.58716	0.049123
rs9925915_C	coreNAc	expressions	-0.019372	34490	-3.59825	0.0477316
rs13107325_T	coreNAc	mood	-0.0193721	34496	-3.59857	0.0476879
rs6989793_A	lAMY	imagery	-0.0193728	34421	-3.59478	0.0481659
rs10559_G	aPUT	eyes	-0.0193753	34467	-3.59765	0.0477973
rs8084351_G	aCAU	semantics	-0.0193762	34484	-3.59871	0.0476796
rs7599488_T	coreNAc	combining	-0.0193773	34496	-3.59953	0.0475853
rs13293831_T	aCAU	search	-0.0193777	34328	-3.59083	0.0486739
rs9925915_C	aGP	visual auditory	-0.0193777	34490	-3.5993	0.0476139
rs13107325_T	pGP	nociceptive	-0.0193781	34496	-3.59969	0.0475625
rs13107325_T	lAMY	autobiographical	-0.0193791	34496	-3.59988	0.0475452
rs61952922_G	dpTHA	sensory	-0.0193795	34367	-3.59321	0.0483739
rs3810450_C	dpTHA	motivational	-0.0193796	34494	-3.59986	0.0475452
rs2914983_A	aHIP	demands	-0.0193799	34470	-3.59866	0.0476817
rs10906984_A	pGP	names	-0.0193806	34126	-3.58079	0.0499319
rs6479494_G	aHIP	voluntary	-0.0193807	34306	-3.59024	0.0487579
rs2299409_G	lAMY	reach	-0.0193811	34396	-3.59502	0.0481389
rs12126806_T	pPUT	conditioning	-0.0193829	34324	-3.59158	0.0485729
rs10559_G	aHIP	remembered	-0.0193832	34467	-3.59912	0.047636
rs9398171_C	dpTHA	contextual	-0.0193847	34278	-3.58951	0.0488222
rs11263770_A	pPUT	emotional information	-0.0193847	34326	-3.59203	0.0485276
rs7604885_A	aGP	violations	-0.0193851	34279	-3.58963	0.0488222
rs140365013_A	aPUT	recognize	-0.0193852	34491	-3.60075	0.0474288
rs61828917_T	pHIP	wm task	-0.0193854	34267	-3.58907	0.048873
rs2914983_A	vaTHA	visual field	-0.0193856	34470	-3.59972	0.0475599
rs2139054_A	vpTHA	coordination	-0.0193856	34446	-3.59847	0.0477006
rs167924_A	coreNAc	gestures	-0.0193862	34226	-3.58707	0.0491314
rs13107325_T	aCAU	memory performance	-0.0193869	34496	-3.60133	0.0473658
rs2914983_A	mAMY	monetary	-0.0193896	34470	-3.60047	0.0474642
rs13107325_T	pCAU	emotional stimuli	-0.0193909	34496	-3.60206	0.0472654
rs11263770_A	pPUT	video clips	-0.0193922	34326	-3.59342	0.0483467
rs7604885_A	aGP	cue	-0.0193944	34279	-3.59136	0.0485971
rs653765_C	shellNAc	consciousness	-0.0193944	34324	-3.59372	0.0483013
rs6989793_A	pPUT	word recognition	-0.0193944	34421	-3.59879	0.0476735
rs2139054_A	daTHA	tactile	-0.0193953	34446	-3.60027	0.0474908
rs9398171_C	coreNAc	switch	-0.0193959	34278	-3.59158	0.0485729
rs61789527_A	dpTHA	decision making	-0.0193964	34436	-3.59995	0.0475358
rs12943566_A	pPUT	moral	-0.0193971	34421	-3.59929	0.0476139
rs8084351_G	coreNAc	interference	-0.0193978	34484	-3.60271	0.0471793
rs76365544_C	pGP	secondary somatosensory	-0.0193979	34496	-3.60336	0.0470793
rs10777341_A	aGP	action observation	-0.0193983	34107	-3.58307	0.0496506
rs10559_G	aPUT	combinations	-0.0193993	34467	-3.60211	0.0472616
rs140365013_A	vaTHA	matching	-0.0193997	34491	-3.60343	0.0470684
rs10935184_C	aCAU	target	-0.0194004	34496	-3.60383	0.0470265
rs2139054_A	vpTHA	hand	-0.0194007	34446	-3.60127	0.0473707
rs10777341_A	aGP	integration	-0.0194011	34107	-3.58358	0.0496079
rs140365013_A	pCAU	game	-0.0194017	34491	-3.60381	0.0470265
rs9398171_C	aCAU	finger	-0.0194019	34278	-3.5927	0.0484389
rs71312200_T	pCAU	risky	-0.0194027	34276	-3.59274	0.0484354
rs167924_A	coreNAc	selectivity	-0.0194031	34226	-3.5902	0.0487596
rs9398171_C	pGP	memory load	-0.0194037	34278	-3.59304	0.048395
rs8084351_G	pGP	photographs	-0.0194047	34484	-3.604	0.047005
rs8084351_G	shellNAc	monetary	-0.0194047	34484	-3.604	0.047005
rs1399551_T	vpTHA	prediction error	-0.0194053	34475	-3.60365	0.0470472
rs10935184_C	aCAU	attention task	-0.0194057	34496	-3.60481	0.0468972
rs12126806_T	pPUT	spoken	-0.0194058	34324	-3.59583	0.0480475
rs10935184_C	vpTHA	delayed	-0.019406	34496	-3.60487	0.0468917
rs2914983_A	aHIP	placebo controlled	-0.0194065	34470	-3.6036	0.0470476
rs4766428_T	aCAU	size	-0.0194074	34068	-3.5827	0.0496909
rs7604885_A	aHIP	prime	-0.0194083	34279	-3.59393	0.0482755
rs217310_T	aCAU	reward	-0.0194084	34328	-3.59653	0.0479617
rs7604885_A	aGP	gambling	-0.0194094	34279	-3.59415	0.0482448
rs13293831_T	aCAU	recognized	-0.0194112	34328	-3.59704	0.0478857
rs2119242_A	aHIP	monitoring	-0.0194113	34458	-3.60386	0.0470258
rs2710323_C	aCAU	emotional information	-0.0194116	34198	-3.59029	0.0487538
rs3764002_T	pPUT	taste	-0.0194118	34496	-3.60594	0.0467403
rs10873538_G	coreNAc	orientation	-0.0194121	34338	-3.59773	0.0477884
rs8084351_G	coreNAc	preferences	-0.0194123	34484	-3.60541	0.0468127
rs59971314_C	coreNAc	rhythm	-0.0194131	34357	-3.59893	0.0476579
rs9398171_C	daTHA	delayed	-0.0194142	34278	-3.59498	0.0481389
rs10935184_C	vpTHA	anticipation	-0.0194146	34496	-3.60647	0.0466901
rs9398171_C	daTHA	probe	-0.0194159	34278	-3.5953	0.0481042
rs61828917_T	pHIP	video	-0.019416	34267	-3.59473	0.0481675
rs11263770_A	aPUT	conditioned	-0.0194162	34326	-3.59787	0.0477715
rs11638554_G	vpTHA	consciousness	-0.0194167	34246	-3.59377	0.0482941
rs12126806_T	vaTHA	emotional	-0.0194168	34324	-3.59788	0.0477715
rs13107325_T	aCAU	memories	-0.0194172	34496	-3.60695	0.0466188
rs6804677_C	pHIP	short term	-0.0194174	34204	-3.59169	0.048568
rs653765_C	shellNAc	capture	-0.0194179	34324	-3.59808	0.0477519
rs76365544_C	aGP	attention	-0.0194181	34496	-3.60711	0.0466071
rs9398171_C	daTHA	bias	-0.0194183	34278	-3.59574	0.0480601
rs61786047_A	vpTHA	intentional	-0.0194193	34398	-3.60222	0.0472479
rs8084351_G	aPUT	visual attention	-0.0194206	34484	-3.60695	0.0466188
rs9398171_C	shellNAc	choose	-0.0194207	34278	-3.59618	0.0480067
rs1790135_C	aGP	selection	-0.0194207	34486	-3.60708	0.0466106
rs41314284_T	dpTHA	similarities	-0.0194223	33994	-3.58155	0.0498473
rs13107325_T	shellNAc	audio visual	-0.0194226	34496	-3.60795	0.0464975
rs13107325_T	shellNAc	audiovisual	-0.0194226	34496	-3.60795	0.0464975
rs4903718_C	pGP	perspective	-0.0194226	34187	-3.59176	0.0485569
rs9398171_C	pGP	word pairs	-0.0194228	34278	-3.59657	0.0479567
rs11076631_G	aHIP	judgment task	-0.0194233	34148	-3.58983	0.0488015
rs959071_T	pGP	imagery	-0.0194234	34346	-3.60025	0.0474928
rs12126806_T	aGP	predicted	-0.0194244	34324	-3.59928	0.0476139
rs12126806_T	vaTHA	remembering	-0.0194244	34324	-3.59928	0.0476139
rs2914983_A	vaTHA	impulsivity	-0.0194246	34470	-3.60697	0.0466188
rs75329315_G	pGP	priming	-0.0194257	34377	-3.6023	0.0472368
rs12571643_A	shellNAc	empirical	-0.0194258	34424	-3.60479	0.0468972
rs2139054_A	vpTHA	imagined	-0.0194264	34446	-3.60605	0.0467362
rs71312200_T	pPUT	personality	-0.0194268	34276	-3.59721	0.0478666
rs117178087_T	vaTHA	speech perception	-0.0194274	34490	-3.60854	0.0464384
rs7599488_T	coreNAc	bias	-0.0194276	34496	-3.60888	0.046399
rs8101499_A	pCAU	rewards	-0.0194277	34472	-3.60764	0.0465388
rs10559_G	pGP	default mode	-0.0194278	34467	-3.6074	0.0465692
rs1399551_T	daTHA	motivation	-0.0194285	34475	-3.60795	0.0464975
rs9925915_C	daTHA	word recognition	-0.0194291	34490	-3.60885	0.046399
rs59971314_C	dpTHA	visuomotor	-0.0194304	34357	-3.60212	0.0472616
rs1399551_T	aPUT	memory performance	-0.0194319	34475	-3.60858	0.0464337
rs217310_T	aCAU	color	-0.0194321	34328	-3.60092	0.047417
rs11685270_T	aCAU	neutral pictures	-0.0194327	34482	-3.60909	0.0463712
rs1399551_T	pCAU	pseudowords	-0.0194341	34475	-3.60899	0.0463846
rs4903718_C	pGP	reinforcement	-0.0194341	34187	-3.59389	0.0482755
rs13107325_T	coreNAc	attend	-0.0194347	34496	-3.61021	0.0462259
rs34181670_C	coreNAc	body	-0.0194348	34404	-3.6054	0.0468127
rs7604885_A	daTHA	preferences	-0.0194352	34279	-3.59893	0.0476579
rs12138231_T	aPUT	cues	-0.0194359	34161	-3.59286	0.0484196
rs12126806_T	vaTHA	span	-0.019436	34324	-3.60143	0.0473626
rs10559_G	aPUT	switching	-0.0194364	34467	-3.60899	0.0463846
rs140365013_A	aPUT	word recognition	-0.0194377	34491	-3.6105	0.0461927
rs9398171_C	pGP	sleep	-0.0194381	34278	-3.59941	0.0476054
rs12126806_T	pGP	gaze	-0.0194383	34324	-3.60185	0.0472948
rs13107325_T	aPUT	learning	-0.0194383	34496	-3.61088	0.0461428
rs72802887_G	vpTHA	intentions	-0.0194385	34401	-3.60594	0.0467403
rs9487653_A	pGP	names	-0.0194389	34377	-3.60475	0.0469013
rs959071_T	pGP	preparation	-0.0194391	34346	-3.60316	0.0471121
rs10873538_G	vaTHA	linguistic	-0.0194435	34338	-3.60355	0.0470529
rs2139054_A	vpTHA	index finger	-0.0194442	34446	-3.60935	0.0463344
rs1399551_T	aPUT	avoidance	-0.0194444	34475	-3.6109	0.0461412
rs8101499_A	aCAU	sequences	-0.0194458	34472	-3.611	0.0461322
rs3810450_C	daTHA	span	-0.0194472	34494	-3.61241	0.0459472
rs8084351_G	pPUT	attention	-0.019448	34484	-3.61205	0.0460015
rs10559_G	daTHA	threatening	-0.0194482	34467	-3.6112	0.0461095
rs9398171_C	aCAU	cued	-0.0194513	34278	-3.60185	0.0472948
rs217310_T	vpTHA	speech	-0.0194514	34328	-3.6045	0.0469356
rs959071_T	pGP	movement	-0.0194516	34346	-3.60547	0.046806
rs8084351_G	pGP	strategies	-0.0194519	34484	-3.61278	0.0459158
rs7902292_T	vpTHA	primary sensorimotor	-0.0194527	34098	-3.59264	0.0484453
rs498591_T	pCAU	oddball	-0.0194534	33994	-3.58729	0.0491056
rs2914983_A	lAMY	motor control	-0.0194547	34470	-3.61255	0.0459354
rs3909258_C	pPUT	memory task	-0.0194549	34383	-3.60804	0.0464968
rs12943566_A	daTHA	sleep	-0.0194549	34421	-3.61003	0.0462413
rs71312200_T	pCAU	eye movement	-0.0194552	34276	-3.60247	0.0472141
rs140365013_A	pHIP	languages	-0.0194573	34491	-3.61415	0.045724
rs9925915_C	coreNAc	stimulus driven	-0.0194589	34490	-3.61438	0.0456931
rs3909258_C	shellNAc	inference	-0.0194591	34383	-3.60881	0.0464027
rs9636107_G	pGP	conceptual	-0.0194602	33867	-3.58182	0.0498075
rs217310_T	aCAU	skin	-0.0194608	34328	-3.60624	0.0467138
rs59971314_C	vpTHA	gains	-0.0194614	34357	-3.60787	0.0465097
rs71312200_T	aPUT	conceptual	-0.019462	34276	-3.60373	0.0470392
rs4903718_C	pGP	probe	-0.0194625	34187	-3.59914	0.0476357
rs2970610_T	shellNAc	somatosensory	-0.0194635	34471	-3.61425	0.0457106
rs13107325_T	aCAU	audio visual	-0.0194645	34496	-3.61575	0.0455356
rs13107325_T	aCAU	audiovisual	-0.0194645	34496	-3.61575	0.0455356
rs10873538_G	coreNAc	integrate	-0.0194656	34338	-3.60765	0.0465388
rs4702_G	mAMY	selective	-0.019466	34496	-3.61601	0.0455036
rs10559_G	aPUT	attentional	-0.0194669	34467	-3.61466	0.0456521
rs10559_G	daTHA	recall	-0.0194674	34467	-3.61476	0.0456402
rs9925915_C	mAMY	letters	-0.019468	34490	-3.61607	0.0454994
rs2914025_G	pHIP	identity	-0.0194683	34472	-3.6152	0.0455969
rs7902292_T	daTHA	tactile	-0.0194687	34098	-3.59559	0.0480739
rs13117857_T	aPUT	audio visual	-0.0194692	34496	-3.61662	0.0454255
rs13117857_T	aPUT	audiovisual	-0.0194692	34496	-3.61662	0.0454255
rs2914983_A	shellNAc	sentence	-0.0194695	34470	-3.61531	0.0455873
rs13107325_T	daTHA	competing	-0.0194714	34496	-3.61702	0.0453875
rs215483_A	vaTHA	match	-0.0194715	34198	-3.60137	0.0473639
rs2970610_T	shellNAc	viewing	-0.0194719	34471	-3.6158	0.045532
rs6989793_A	aPUT	finger tapping	-0.0194724	34421	-3.61327	0.0458463
rs140365013_A	coreNAc	inhibition	-0.0194724	34491	-3.61695	0.045397
rs9545047_C	mAMY	self reported	-0.0194725	34433	-3.61392	0.045751
rs11263770_A	aPUT	pictures	-0.0194726	34326	-3.60832	0.0464606
rs9398171_C	coreNAc	prospective	-0.0194729	34278	-3.60585	0.0467524
rs2252865_T	aHIP	delayed	-0.0194734	34496	-3.61739	0.0453403
rs59498392_G	aHIP	maintained	-0.0194734	34451	-3.61503	0.0456115
rs9925915_C	aPUT	combining	-0.0194739	34490	-3.61717	0.0453631
rs3909258_C	vpTHA	reaching	-0.0194745	34383	-3.61167	0.0460506
rs217310_T	aCAU	rewards	-0.0194749	34328	-3.60886	0.046399
rs76365544_C	aPUT	selection	-0.019475	34496	-3.61769	0.0453017
rs10559_G	aHIP	detected	-0.0194753	34467	-3.61622	0.0454822
rs8101499_A	shellNAc	shape	-0.0194762	34472	-3.61666	0.0454255
rs959071_T	pGP	visual motion	-0.0194769	34346	-3.61017	0.0462267
rs10559_G	aGP	goal directed	-0.0194769	34467	-3.61653	0.0454395
rs12943566_A	pPUT	fearful faces	-0.0194779	34421	-3.6143	0.0457044
rs11638554_G	vpTHA	vision	-0.0194782	34246	-3.60515	0.0468462
rs2139054_A	vpTHA	maintain	-0.0194786	34446	-3.61573	0.0455356
rs61952922_G	dpTHA	movement	-0.0194797	34367	-3.61179	0.0460348
rs4702_G	pPUT	predicts	-0.0194798	34496	-3.61858	0.0452238
rs221618_G	aHIP	predicted	-0.0194802	33772	-3.58047	0.0499718
rs167924_A	shellNAc	memory load	-0.0194803	34226	-3.60448	0.0469356
rs8084351_G	shellNAc	body	-0.0194815	34484	-3.61828	0.045253
rs217310_T	dpTHA	pitch	-0.0194835	34328	-3.61044	0.0461982
rs4702_G	mAMY	recollection	-0.0194851	34496	-3.61956	0.045104
rs708228_T	pCAU	gain	-0.0194871	34482	-3.61921	0.0451426
rs4702_G	aPUT	memory performance	-0.0194875	34496	-3.62001	0.0450491
rs2033996_A	aHIP	unpleasant	-0.0194883	34452	-3.61785	0.0452811
rs13107325_T	aGP	tapping	-0.0194884	34496	-3.62019	0.0450259
rs59971314_C	vpTHA	attention	-0.0194885	34357	-3.61289	0.0459043
rs7902292_T	aPUT	subtraction	-0.0194887	34098	-3.5993	0.0476139
rs8101499_A	aCAU	punishment	-0.0194896	34472	-3.61914	0.0451516
rs959071_T	aPUT	motor imagery	-0.0194899	34346	-3.61259	0.0459354
rs4766428_T	aCAU	rules	-0.0194901	34068	-3.59798	0.0477659
rs9398171_C	pCAU	orientation	-0.0194912	34278	-3.60925	0.0463465
rs10935184_C	pGP	timing	-0.0194923	34496	-3.6209	0.0449419
rs71312200_T	aPUT	beliefs	-0.0194928	34276	-3.60944	0.0463248
rs10559_G	daTHA	attended	-0.0194929	34467	-3.61949	0.0451075
rs2299409_G	lAMY	dorsal attention	-0.0194944	34396	-3.61604	0.045502
rs1399551_T	vaTHA	language comprehension	-0.0194948	34475	-3.62027	0.0450174
rs71312200_T	pPUT	stress	-0.019495	34276	-3.60985	0.0462687
rs11263770_A	aGP	punishment	-0.0194957	34326	-3.6126	0.0459354
rs8084351_G	aPUT	numbers	-0.0194959	34484	-3.62094	0.0449419
rs2905625_C	dpTHA	distress	-0.0194961	33851	-3.5876	0.0490682
rs7604885_A	aHIP	visual word	-0.0194968	34279	-3.61033	0.0462093
rs61786047_A	vpTHA	salient	-0.0194972	34398	-3.61666	0.0454255
rs6989793_A	lAMY	happy	-0.0194972	34421	-3.61788	0.0452798
rs4702_G	mAMY	empathy	-0.0194982	34496	-3.622	0.0448484
rs7604885_A	lAMY	demands	-0.0194989	34279	-3.61072	0.0461655
rs12571643_A	dpTHA	nouns	-0.0194996	34424	-3.61849	0.0452272
rs2914983_A	lAMY	reaching	-0.0195009	34470	-3.62113	0.0449248
rs12126806_T	aPUT	word recognition	-0.0195016	34324	-3.6136	0.0457998
rs9607782_A	pHIP	listened	-0.019502	33992	-3.59615	0.048009
rs6989793_A	lAMY	distractor	-0.0195026	34421	-3.61888	0.0451853
rs2914983_A	aPUT	word pairs	-0.0195028	34470	-3.6215	0.0448816
rs8084351_G	shellNAc	value	-0.019503	34484	-3.62226	0.0448186
rs505061_A	shellNAc	fluency	-0.0195038	34496	-3.62304	0.0447377
rs61952922_G	dpTHA	placebo controlled	-0.0195059	34367	-3.61666	0.0454255
rs2299409_G	aCAU	belief	-0.0195062	34396	-3.61824	0.0452541
rs8101499_A	pCAU	conflict	-0.0195064	34472	-3.62227	0.0448186
rs2914983_A	shellNAc	matching	-0.0195065	34470	-3.62218	0.0448227
rs11263770_A	aGP	personal	-0.0195069	34326	-3.61468	0.0456518
rs959071_T	pGP	primary somatosensory	-0.0195092	34346	-3.61615	0.0454879
rs13107325_T	coreNAc	visual stimuli	-0.0195099	34496	-3.62418	0.0445978
rs1790135_C	shellNAc	competition	-0.0195104	34486	-3.62375	0.0446453
rs167924_A	coreNAc	coherence	-0.0195106	34226	-3.61009	0.046234
rs12126806_T	pPUT	predictive	-0.0195107	34324	-3.61528	0.0455904
rs167924_A	coreNAc	demands	-0.0195112	34226	-3.6102	0.0462259
rs9925915_C	mAMY	spatial information	-0.0195112	34490	-3.6241	0.0446021
rs12883788_T	daTHA	action	-0.0195122	34187	-3.60834	0.04646
rs61828917_T	pHIP	category	-0.0195128	34267	-3.61266	0.0459317
rs8084351_G	pGP	sensorimotor	-0.0195137	34484	-3.62426	0.0445965
rs12571643_A	vaTHA	combinations	-0.0195139	34424	-3.62114	0.0449248
rs12943566_A	pPUT	eating	-0.0195151	34421	-3.62121	0.0449205
rs11263770_A	aPUT	reward	-0.0195159	34326	-3.61635	0.0454623
rs59971314_C	coreNAc	appraisal	-0.0195164	34357	-3.61807	0.0452676
rs10559_G	pCAU	facial	-0.0195166	34467	-3.6239	0.0446252
rs61952922_G	dpTHA	hand	-0.0195169	34367	-3.61869	0.045211
rs8101499_A	coreNAc	predicted	-0.0195171	34472	-3.62425	0.0445965
rs6989793_A	aPUT	form	-0.0195182	34421	-3.62177	0.044868
rs8084351_G	aPUT	motor	-0.0195189	34484	-3.62522	0.0444829
rs140365013_A	pCAU	responsiveness	-0.0195193	34491	-3.62566	0.0444219
rs6989793_A	aPUT	multisensory	-0.0195208	34421	-3.62226	0.0448186
rs11076631_G	mAMY	intentions	-0.019522	34148	-3.60808	0.0464953
rs9925915_C	aPUT	ambiguous	-0.0195229	34490	-3.62628	0.0443461
rs8101499_A	aCAU	emotional	-0.019523	34472	-3.62536	0.0444653
rs2710323_C	aPUT	pain	-0.0195238	34198	-3.61106	0.0461252
rs13293831_T	aCAU	automated	-0.0195246	34328	-3.61808	0.0452676
rs7599488_T	coreNAc	appraisal	-0.0195255	34496	-3.62707	0.0442475
rs12943566_A	pPUT	conditioning	-0.0195267	34421	-3.62336	0.0446964
rs10559_G	aGP	grasping	-0.0195269	34467	-3.62581	0.0444042
rs10935184_C	pPUT	speed	-0.0195271	34496	-3.62737	0.0442106
rs10873538_G	vaTHA	memory	-0.0195271	34338	-3.61906	0.0451596
rs2905625_C	dpTHA	expectancy	-0.0195272	33851	-3.59331	0.0483596
rs498591_T	pCAU	selection	-0.0195282	33994	-3.60108	0.0474005
rs140365013_A	shellNAc	motor task	-0.0195294	34491	-3.62753	0.044189
rs61786047_A	vpTHA	aversive	-0.0195307	34398	-3.62289	0.0447601
rs71312200_T	pPUT	conceptual	-0.0195322	34276	-3.61673	0.0454251
rs10148671_T	aPUT	categories	-0.0195323	34496	-3.62834	0.0440794
rs217310_T	pCAU	vision	-0.0195324	34328	-3.61952	0.0451061
rs3810450_C	daTHA	addition	-0.0195332	34494	-3.62841	0.044075
rs959071_T	pGP	sequence	-0.0195339	34346	-3.62074	0.0449581
rs2189336_A	dpTHA	auditory	-0.0195339	33806	-3.59217	0.048506
rs8084351_G	shellNAc	auditory visual	-0.0195342	34484	-3.62807	0.0441139
rs10935184_C	vaTHA	punishment	-0.0195343	34496	-3.6287	0.0440427
rs6938026_G	vpTHA	self reported	-0.0195351	34371	-3.62227	0.0448186
rs9925915_C	daTHA	rotation	-0.0195354	34490	-3.62859	0.0440528
rs4766428_T	aCAU	success	-0.019536	34068	-3.60644	0.0466931
rs8048039_A	pHIP	navigation	-0.0195368	33741	-3.58925	0.0488523
rs3764002_T	pGP	emotional responses	-0.0195383	34496	-3.62946	0.0439652
rs8048039_A	vaTHA	oddball	-0.0195389	33741	-3.58962	0.0488222
rs13107325_T	mAMY	selection	-0.0195392	34496	-3.62963	0.0439497
rs10559_G	pHIP	binding	-0.0195398	34467	-3.6282	0.0440971
rs59971314_C	dpTHA	demanding	-0.0195409	34357	-3.62261	0.0447831
rs2252865_T	aHIP	saccade	-0.0195415	34496	-3.63005	0.0439178
rs61928076_A	pCAU	sentences	-0.0195417	34496	-3.63008	0.0439178
rs7604885_A	pPUT	predictions	-0.0195419	34279	-3.61869	0.045211
rs11263770_A	aGP	theory mind	-0.0195422	34326	-3.62122	0.0449205
rs140365013_A	dpTHA	predict	-0.0195425	34491	-3.62998	0.0439223
rs76365544_C	aCAU	target	-0.0195427	34496	-3.63028	0.0438905
rs17571951_C	aHIP	anticipatory	-0.0195433	34473	-3.62917	0.0439882
rs8084351_G	coreNAc	inhibitory	-0.0195433	34484	-3.62976	0.0439372
rs959071_T	pGP	form	-0.0195434	34346	-3.6225	0.0447942
rs6989793_A	vaTHA	hearing	-0.0195436	34421	-3.62649	0.044319
rs217310_T	aCAU	threat	-0.0195437	34328	-3.62161	0.0448718
rs11638554_G	vpTHA	recognition	-0.0195441	34246	-3.61735	0.045345
rs140365013_A	coreNAc	combination	-0.0195441	34491	-3.63028	0.0438905
rs8101499_A	aCAU	conflicting	-0.0195444	34472	-3.62932	0.0439764
rs217310_T	shellNAc	happy	-0.0195444	34328	-3.62174	0.044868
rs2944821_C	daTHA	taste	-0.0195444	34481	-3.62981	0.0439372
rs2914983_A	aPUT	binding	-0.0195447	34470	-3.62928	0.0439794
rs8084351_G	aCAU	encode	-0.0195447	34484	-3.63002	0.0439206
rs9470670_G	pHIP	selective	-0.0195449	34496	-3.63068	0.0438444
rs140365013_A	pHIP	inhibitory	-0.019545	34491	-3.63043	0.043876
rs9398171_C	vpTHA	retention	-0.0195452	34278	-3.61924	0.0451399
rs9636107_G	pGP	induction	-0.0195453	33867	-3.5975	0.0478233
rs3909258_C	daTHA	rule	-0.0195453	34383	-3.62481	0.0445199
rs61937595_T	coreNAc	face recognition	-0.0195453	33750	-3.59129	0.0486078
rs8084351_G	shellNAc	learning task	-0.019546	34484	-3.63026	0.0438915
rs2299409_G	mAMY	predictions	-0.0195461	34396	-3.62564	0.0444222
rs35531336_G	dpTHA	beliefs	-0.0195466	34030	-3.60639	0.0466967
rs9398171_C	vaTHA	eyes	-0.0195468	34278	-3.61954	0.0451054
rs2914025_G	coreNAc	predicting	-0.0195477	34472	-3.62994	0.0439223
rs12126806_T	vaTHA	affective	-0.0195482	34324	-3.62223	0.0448208
rs8048039_A	coreNAc	tones	-0.0195484	33741	-3.59138	0.0485971
rs140365013_A	coreNAc	voluntary	-0.0195497	34491	-3.6313	0.0437699
rs3810450_C	dpTHA	spoken	-0.0195503	34494	-3.63157	0.0437356
rs2944821_C	pHIP	finger tapping	-0.0195509	34481	-3.63101	0.0438118
rs10935184_C	vaTHA	recognize	-0.0195511	34496	-3.63183	0.0437002
rs61928076_A	pCAU	gain	-0.0195515	34496	-3.63192	0.0436886
rs140365013_A	dpTHA	unpleasant	-0.0195519	34491	-3.63171	0.0437174
rs7902292_T	vpTHA	illusion	-0.0195526	34098	-3.61109	0.0461235
rs10559_G	aPUT	sequential	-0.0195533	34467	-3.63072	0.0438429
rs12126806_T	vaTHA	music	-0.0195543	34324	-3.62336	0.0446964
rs75329315_G	vaTHA	detected	-0.019556	34377	-3.62647	0.0443191
rs13107325_T	aCAU	disgust	-0.0195569	34496	-3.63291	0.0435773
rs61928076_A	pCAU	recollection	-0.0195573	34496	-3.63298	0.0435719
rs2902858_C	mAMY	nociceptive	-0.0195577	34463	-3.63132	0.0437699
rs13107325_T	aPUT	belief	-0.0195594	34496	-3.63338	0.0435258
rs2914983_A	shellNAc	retrieved	-0.0195597	34470	-3.63206	0.0436726
rs11076631_G	shellNAc	attention task	-0.0195603	34148	-3.61516	0.0455969
rs1399551_T	aPUT	personality traits	-0.0195608	34475	-3.63252	0.04362
rs11685270_T	pHIP	actions	-0.0195621	34482	-3.63315	0.0435567
rs12943566_A	pPUT	learn	-0.0195628	34421	-3.63005	0.0439178
rs4702_G	aHIP	emotional responses	-0.0195637	34496	-3.63418	0.0434368
rs7604885_A	vpTHA	duration	-0.0195641	34279	-3.6228	0.0447655
rs4702_G	pGP	social interactions	-0.019565	34496	-3.63441	0.0434085
rs4702_G	shellNAc	distractors	-0.0195651	34496	-3.63444	0.0434076
rs61405217_C	pGP	flexibility	-0.0195664	34240	-3.62117	0.0449243
rs140365013_A	vaTHA	associative	-0.0195668	34491	-3.63449	0.0434027
rs959071_T	pGP	decisions	-0.0195674	34346	-3.62696	0.0442595
rs4936215_G	vpTHA	visual stimuli	-0.019568	33470	-3.5805	0.0499718
rs959071_T	aPUT	eye movements	-0.0195685	34346	-3.62715	0.0442409
rs10906984_A	pGP	values	-0.0195687	34126	-3.61555	0.0455546
rs3909258_C	dpTHA	predictive	-0.0195694	34383	-3.62928	0.0439794
rs3900555_A	lAMY	strategies	-0.0195703	34384	-3.62949	0.0439642
rs8101499_A	pCAU	motivational	-0.0195711	34472	-3.63429	0.0434236
rs9398171_C	dpTHA	memory	-0.0195721	34278	-3.62423	0.0445969
rs10935184_C	aCAU	prospective	-0.0195726	34496	-3.63583	0.0432641
rs13107325_T	vaTHA	word pairs	-0.0195738	34496	-3.63605	0.0432425
rs1399551_T	aPUT	learning	-0.019574	34475	-3.63498	0.0433375
rs1399551_T	vaTHA	thoughts	-0.0195745	34475	-3.63508	0.0433352
rs4702_G	dpTHA	tapping	-0.0195745	34496	-3.63619	0.0432311
rs76365544_C	mAMY	maintained	-0.0195748	34496	-3.63624	0.0432308
rs61405217_C	pGP	eye movements	-0.0195752	34240	-3.6228	0.0447655
rs1434281_A	pPUT	gestures	-0.0195753	34423	-3.63247	0.0436253
rs13107325_T	dpTHA	choose	-0.0195753	34496	-3.63634	0.0432253
rs9398171_C	shellNAc	priming	-0.0195766	34278	-3.62507	0.0444981
rs2299409_G	lAMY	pseudowords	-0.019577	34396	-3.63137	0.0437639
rs61405217_C	pGP	attention task	-0.0195771	34240	-3.62315	0.0447209
rs7604885_A	aGP	preferences	-0.0195777	34279	-3.62532	0.0444696
rs35026989_G	dpTHA	autobiographical	-0.0195783	34192	-3.62083	0.0449488
rs4702_G	lAMY	position	-0.0195793	34496	-3.63708	0.043139
rs708228_T	dpTHA	strategy	-0.0195818	34482	-3.6368	0.0431789
rs12943566_A	aPUT	detect	-0.0195821	34421	-3.63365	0.0434979
rs8084351_G	shellNAc	tools	-0.0195828	34484	-3.63709	0.043139
rs6989793_A	daTHA	categories	-0.0195832	34421	-3.63385	0.0434728
rs9398171_C	daTHA	eyes	-0.0195841	34278	-3.62646	0.0443191
rs9398171_C	vpTHA	duration	-0.0195845	34278	-3.62653	0.044319
rs6989793_A	aPUT	syntactic	-0.0195849	34421	-3.63416	0.0434371
rs7902292_T	vpTHA	moving	-0.0195857	34098	-3.61722	0.0453585
rs10873538_G	pGP	heard	-0.0195877	34338	-3.6303	0.0438905
rs9398171_C	pPUT	span	-0.0195883	34278	-3.62723	0.044233
rs11263770_A	aPUT	avoidance	-0.0195886	34326	-3.62982	0.0439372
rs3900555_A	lAMY	encoded	-0.0195895	34384	-3.63305	0.0435696
rs653765_C	aPUT	rotation	-0.0195899	34324	-3.62996	0.0439223
rs140365013_A	pHIP	tools	-0.0195911	34491	-3.639	0.042906
rs2189336_A	dpTHA	believed	-0.0195912	33806	-3.6027	0.0471796
rs140365013_A	pHIP	recognizing	-0.0195917	34491	-3.63911	0.0428956
rs2139054_A	daTHA	motor task	-0.0195922	34446	-3.63683	0.0431759
rs3909258_C	pPUT	suppression	-0.0195922	34383	-3.63351	0.0435124
rs12126806_T	pPUT	happy	-0.0195922	34324	-3.63039	0.0438796
rs10906984_A	pGP	object	-0.0195926	34126	-3.61998	0.0450503
rs61952922_G	dpTHA	primary somatosensory	-0.0195928	34367	-3.63277	0.0435977
rs6938026_G	vpTHA	work	-0.019593	34371	-3.63301	0.0435709
rs13293831_T	aCAU	anger	-0.0195935	34328	-3.63084	0.0438288
rs3900555_A	lAMY	placebo	-0.0195951	34384	-3.63409	0.0434399
rs8084351_G	pGP	addition	-0.0195951	34484	-3.63938	0.04287
rs4766428_T	aCAU	seeking	-0.0195953	34068	-3.61739	0.0453403
rs7251_G	coreNAc	memory tasks	-0.0195959	34496	-3.64015	0.042795
rs13107325_T	mAMY	motor responses	-0.019596	34496	-3.64017	0.042795
rs7604885_A	aPUT	food	-0.0195964	34279	-3.62878	0.0440355
rs4766428_T	aCAU	preference	-0.0195968	34068	-3.61768	0.0453017
rs59971314_C	dpTHA	motor task	-0.0195978	34357	-3.63317	0.0435563
rs13107325_T	mAMY	painful	-0.0195978	34496	-3.64052	0.0427571
rs7604885_A	pHIP	sequences	-0.019598	34279	-3.62908	0.0439992
rs4702_G	dpTHA	grasping	-0.0195986	34496	-3.64067	0.0427569
rs4702_G	lAMY	unpleasant	-0.0195988	34496	-3.64069	0.0427553
rs2914983_A	aHIP	taste	-0.0195991	34470	-3.63939	0.04287
rs4936215_G	daTHA	heard	-0.0196001	33470	-3.58637	0.0492354
rs10935184_C	pPUT	touch	-0.0196001	34496	-3.64094	0.0427249
rs13107325_T	daTHA	subtraction	-0.0196008	34496	-3.64107	0.0427119
rs61786047_A	vaTHA	fearful faces	-0.0196027	34398	-3.63625	0.0432308
rs9925915_C	coreNAc	default network	-0.0196035	34490	-3.64126	0.0426964
rs10935184_C	vaTHA	valuable	-0.0196043	34496	-3.64172	0.0426469
rs959071_T	aPUT	language	-0.0196046	34346	-3.63386	0.0434728
rs9569820_T	aCAU	shifting	-0.0196048	33670	-3.59794	0.0477692
rs2914983_A	coreNAc	verbal working	-0.0196057	34470	-3.6406	0.0427571
rs2710323_C	aCAU	selectivity	-0.019606	34198	-3.62627	0.0443467
rs7604885_A	vpTHA	tactile	-0.0196061	34279	-3.63057	0.0438577
rs3813567_G	pHIP	integrative	-0.0196063	34146	-3.62357	0.0446659
rs8101499_A	shellNAc	tactile	-0.019608	34472	-3.64114	0.0427044
rs7599488_T	coreNAc	learning	-0.0196081	34496	-3.64243	0.042557
rs3909258_C	vpTHA	virtual	-0.0196086	34383	-3.63655	0.043203
rs61786047_A	daTHA	sex	-0.0196102	34398	-3.63764	0.0430753
rs140365013_A	pCAU	hand	-0.0196105	34491	-3.6426	0.0425396
rs7902292_T	aPUT	wm task	-0.0196106	34098	-3.62181	0.0448657
rs72986630_T	pCAU	stimulus driven	-0.019611	33351	-3.582	0.0497891
rs6461561_C	aHIP	learn	-0.0196137	33888	-3.61122	0.0461095
rs3909258_C	shellNAc	demand	-0.019614	34383	-3.63756	0.0430778
rs71312200_T	pPUT	noxious	-0.0196142	34276	-3.63193	0.0436886
rs9487653_A	pGP	stroop task	-0.0196144	34377	-3.6373	0.0431086
rs7604885_A	vaTHA	musical	-0.0196144	34279	-3.63212	0.0436714
rs4766428_T	aCAU	vision	-0.0196144	34068	-3.62093	0.0449419
rs140365013_A	pCAU	demand	-0.0196161	34491	-3.64364	0.042416
rs9398171_C	aCAU	visuospatial	-0.0196161	34278	-3.63238	0.0436382
rs12883788_T	daTHA	somatosensory	-0.019617	34187	-3.62773	0.0441641
rs140365013_A	pCAU	auditory	-0.0196178	34491	-3.64397	0.0424003
rs8084351_G	pGP	finger tapping	-0.0196181	34484	-3.64364	0.042416
rs10559_G	aPUT	motor imagery	-0.0196186	34467	-3.64284	0.0425172
rs13293831_T	aCAU	emotions	-0.0196197	34328	-3.6357	0.043274
rs12126806_T	aPUT	recognition	-0.0196199	34324	-3.63552	0.0432926
rs8101499_A	pCAU	skin	-0.01962	34472	-3.64337	0.0424474
rs7604885_A	aPUT	predictive	-0.0196206	34279	-3.63326	0.0435433
rs2914983_A	lAMY	semantics	-0.0196214	34470	-3.64352	0.0424296
rs8101499_A	shellNAc	words	-0.0196215	34472	-3.64366	0.042416
rs13293831_T	aCAU	emotional valence	-0.0196227	34328	-3.63625	0.0432308
rs10559_G	aHIP	goal	-0.0196236	34467	-3.64377	0.042416
rs11638554_G	vaTHA	anticipatory	-0.0196237	34246	-3.6321	0.0436717
rs13107325_T	coreNAc	oral	-0.019624	34496	-3.64538	0.0422356
rs4936215_G	vaTHA	distress	-0.019624	33470	-3.59076	0.0486838
rs76365544_C	aPUT	hand movements	-0.0196245	34496	-3.64548	0.0422209
rs8084351_G	pGP	limb	-0.0196246	34484	-3.64486	0.0422952
rs10935184_C	pPUT	switching	-0.0196246	34496	-3.6455	0.0422208
rs12126806_T	aPUT	monitored	-0.0196249	34324	-3.63644	0.043216
rs12883788_T	daTHA	matching	-0.019628	34187	-3.62976	0.0439372
rs7902292_T	daTHA	prime	-0.0196284	34098	-3.62509	0.0444974
rs8084351_G	shellNAc	visuo	-0.0196289	34484	-3.64566	0.0422026
rs7464611_C	aCAU	consolidation	-0.0196294	33874	-3.61336	0.0458338
rs7604885_A	daTHA	shifting	-0.0196297	34279	-3.63495	0.043341
rs9398171_C	dpTHA	values	-0.0196305	34278	-3.63505	0.0433352
rs2252865_T	aHIP	saccades	-0.0196306	34496	-3.64661	0.0421012
rs12943566_A	pPUT	repetition	-0.019631	34421	-3.64271	0.0425308
rs76365544_C	aCAU	contextual	-0.0196317	34496	-3.64682	0.0420762
rs61928076_A	aHIP	angry	-0.0196326	34496	-3.64697	0.042071
rs4936215_G	dpTHA	video clips	-0.0196339	33470	-3.59257	0.0484494
rs7604885_A	vpTHA	somatosensory	-0.0196344	34279	-3.63582	0.0432641
rs4702_G	dpTHA	hand	-0.0196345	34496	-3.64734	0.0420231
rs4702_G	pHIP	music	-0.0196365	34496	-3.6477	0.0419855
rs76365544_C	aPUT	foot	-0.0196365	34496	-3.6477	0.0419855
rs12126806_T	aPUT	viewed	-0.0196368	34324	-3.63865	0.0429476
rs76365544_C	aHIP	concept	-0.0196376	34496	-3.64791	0.0419648
rs7902292_T	vpTHA	verbs	-0.0196382	34098	-3.62692	0.044264
rs10559_G	aPUT	integration	-0.0196388	34467	-3.6466	0.0421012
rs12126806_T	vaTHA	automated	-0.01964	34324	-3.63925	0.0428837
rs11076631_G	aHIP	emotional responses	-0.0196403	34148	-3.62996	0.0439223
rs11638554_G	vpTHA	capture	-0.0196405	34246	-3.6352	0.043329
rs10559_G	vaTHA	neutral pictures	-0.0196408	34467	-3.64697	0.042071
rs959071_T	aGP	limb	-0.0196409	34346	-3.64057	0.0427571
rs9545047_C	mAMY	self	-0.0196414	34433	-3.64527	0.0422443
rs6461561_C	aHIP	auditory stimuli	-0.0196418	33888	-3.61638	0.0454623
rs13107325_T	dpTHA	verbal fluency	-0.019642	34496	-3.64873	0.0418755
rs1399551_T	aCAU	social interaction	-0.0196428	34475	-3.64776	0.0419802
rs7604885_A	vpTHA	rotation	-0.0196437	34279	-3.63755	0.0430778
rs876983_T	pPUT	verbs	-0.0196439	33284	-3.5844	0.0494898
rs6989793_A	daTHA	verbal	-0.0196448	34421	-3.64528	0.0422443
rs2299409_G	mAMY	reactivity	-0.0196449	34396	-3.64397	0.0424003
rs2914983_A	shellNAc	recognition	-0.0196457	34470	-3.64804	0.0419542
rs2970610_T	pHIP	game	-0.0196472	34471	-3.64837	0.0419106
rs8101499_A	aCAU	expectancy	-0.0196479	34472	-3.64856	0.0418893
rs4702_G	aPUT	learning task	-0.0196479	34496	-3.64983	0.0417461
rs3909258_C	daTHA	touch	-0.0196483	34383	-3.64392	0.0424032
rs9487653_A	pGP	memory performance	-0.0196485	34377	-3.64364	0.042416
rs4702_G	pHIP	relevance	-0.0196488	34496	-3.64999	0.0417232
rs9398171_C	aCAU	gambling	-0.0196496	34278	-3.63859	0.0429548
rs6989793_A	lAMY	emotions	-0.0196497	34421	-3.64618	0.042142
rs653765_C	aPUT	threatening	-0.0196508	34324	-3.64125	0.0426964
rs35274762_C	pCAU	word form	-0.0196514	34343	-3.64238	0.0425635
rs4702_G	mAMY	risky	-0.0196527	34496	-3.65071	0.0416317
rs9487653_A	pGP	implicit	-0.0196533	34377	-3.64452	0.0423325
rs7604885_A	aHIP	familiarity	-0.0196535	34279	-3.63936	0.0428712
rs59971314_C	dpTHA	capacity	-0.0196543	34357	-3.64365	0.042416
rs76365544_C	mAMY	voluntary	-0.0196547	34496	-3.65108	0.0415816
rs3764002_T	pGP	sustained	-0.0196565	34496	-3.65142	0.0415466
rs9687282_G	vaTHA	learn	-0.0196565	33857	-3.61744	0.0453379
rs13293831_T	aCAU	space	-0.0196576	34328	-3.64273	0.0425307
rs6461561_C	lAMY	inferences	-0.0196577	33888	-3.61933	0.0451286
rs10935184_C	pPUT	selection	-0.0196579	34496	-3.65167	0.0415216
rs76365544_C	aCAU	gestures	-0.0196579	34496	-3.65168	0.0415216
rs9398171_C	coreNAc	repetitive	-0.0196594	34278	-3.64039	0.0427666
rs7604885_A	aPUT	sensation	-0.0196598	34279	-3.64052	0.0427571
rs140365013_A	pHIP	empirical	-0.0196604	34491	-3.65188	0.0415024
rs2139054_A	vpTHA	motor imagery	-0.0196605	34446	-3.64952	0.0417719
rs9925915_C	mAMY	rotation	-0.0196608	34490	-3.6519	0.0415024
rs1399551_T	aPUT	personality	-0.0196625	34475	-3.65143	0.0415466
rs10559_G	pHIP	remember	-0.0196626	34467	-3.65102	0.0415884
rs4298967_A	pPUT	violations	-0.0196632	33932	-3.62268	0.044775
rs4702_G	dpTHA	motor	-0.019664	34496	-3.65281	0.0413982
rs140365013_A	coreNAc	imagery	-0.0196645	34491	-3.65264	0.0414223
rs13107325_T	pCAU	secondary somatosensory	-0.019666	34496	-3.65318	0.0413635
rs4936215_G	dpTHA	observing	-0.0196672	33470	-3.59866	0.0476818
rs61924144_C	mAMY	picture	-0.0196691	34460	-3.65185	0.0415033
rs13293831_T	aCAU	cues	-0.0196692	34328	-3.64487	0.0422952
rs11263770_A	aPUT	monetary	-0.0196695	34326	-3.64482	0.0422975
rs13107325_T	aCAU	term memory	-0.0196711	34496	-3.65413	0.0412577
rs7803571_T	vaTHA	form	-0.019673	34178	-3.6376	0.0430753
rs7709645_C	vaTHA	eye field	-0.0196735	34496	-3.65458	0.04121
rs653765_C	shellNAc	social interaction	-0.0196748	34324	-3.64569	0.0422026
rs2299409_G	lAMY	empirical	-0.0196748	34396	-3.64952	0.0417719
rs4936215_G	aCAU	reasoning	-0.0196751	33470	-3.60011	0.0475135
rs13107325_T	shellNAc	word recognition	-0.0196762	34496	-3.65508	0.0411679
rs959071_T	aPUT	observing	-0.0196773	34346	-3.64734	0.0420231
rs10906984_A	pGP	flexibility	-0.0196775	34126	-3.63566	0.0432777
rs61786047_A	vpTHA	threat	-0.0196786	34398	-3.65033	0.0416783
rs1399551_T	aGP	success	-0.0196787	34475	-3.65443	0.0412283
rs7902292_T	vpTHA	preferential	-0.0196789	34098	-3.63444	0.0434076
rs9925915_C	coreNAc	neutral faces	-0.0196793	34490	-3.65534	0.0411421
rs2970610_T	aCAU	cues	-0.0196794	34471	-3.65435	0.0412321
rs7779548_A	vpTHA	craving	-0.01968	33586	-3.60725	0.0465956
rs13107325_T	aCAU	position	-0.01968	34496	-3.6558	0.0410855
rs12126806_T	pPUT	personality	-0.0196809	34324	-3.64683	0.0420762
rs2914983_A	shellNAc	detection task	-0.0196811	34470	-3.65462	0.0412054
rs76365544_C	aPUT	movement	-0.0196812	34496	-3.65602	0.0410551
rs72986630_T	pCAU	calculation	-0.0196813	33351	-3.59483	0.0481644
rs7604885_A	pHIP	nociceptive	-0.0196813	34279	-3.64452	0.0423325
rs6938026_G	coreNAc	photographs	-0.0196823	34371	-3.64958	0.0417667
rs11638554_G	vaTHA	preferences	-0.0196829	34246	-3.64305	0.0424942
rs13107325_T	pCAU	goals	-0.019684	34496	-3.65653	0.0409952
rs11076631_G	mAMY	series	-0.0196846	34148	-3.63815	0.0430108
rs3900555_A	mAMY	conscious	-0.0196846	34384	-3.6507	0.0416317
rs9545047_C	dpTHA	finger tapping	-0.0196852	34433	-3.65342	0.0413331
rs2914983_A	aHIP	observing	-0.0196853	34470	-3.65539	0.0411421
rs76365544_C	aHIP	rules	-0.0196863	34496	-3.65695	0.040942
rs59498392_G	dpTHA	sentences	-0.0196871	34451	-3.65473	0.0411913
rs2914983_A	lAMY	verbal working	-0.0196889	34470	-3.65606	0.0410544
rs9398171_C	daTHA	game	-0.0196891	34278	-3.64591	0.042176
rs9398171_C	daTHA	visuomotor	-0.0196895	34278	-3.64597	0.0421688
rs61405217_C	pPUT	auditory	-0.0196899	34240	-3.64403	0.0423962
rs2252865_T	aHIP	spatial	-0.0196915	34496	-3.65792	0.0408419
rs9545047_C	dpTHA	tapping	-0.0196926	34433	-3.6548	0.0411897
rs9398171_C	coreNAc	contexts	-0.0196928	34278	-3.64658	0.0421023
rs140365013_A	pHIP	speed	-0.0196932	34491	-3.65798	0.0408382
rs4766428_T	aCAU	preferences	-0.0196933	34068	-3.6355	0.0432936
rs9398171_C	aCAU	eating	-0.0196948	34278	-3.64696	0.042071
rs7251_G	shellNAc	shifts	-0.0196952	34496	-3.65861	0.0407733
rs2902858_C	mAMY	feedback	-0.0196958	34463	-3.65697	0.0409412
rs140365013_A	pHIP	multisensory	-0.0196966	34491	-3.65861	0.0407733
rs8084351_G	shellNAc	effortful	-0.0196967	34484	-3.65825	0.0408156
rs59971314_C	vpTHA	gestures	-0.0196972	34357	-3.6516	0.0415264
rs140365013_A	shellNAc	insight	-0.0196972	34491	-3.65872	0.0407656
rs217310_T	aCAU	monetary	-0.0196977	34328	-3.65016	0.0417039
rs61952922_G	dpTHA	motor responses	-0.0196982	34367	-3.65233	0.0414572
rs10559_G	aPUT	action observation	-0.0196995	34467	-3.65787	0.0408422
rs3909258_C	vaTHA	voice	-0.0196999	34383	-3.65348	0.0413285
rs13107325_T	aGP	consolidation	-0.0197	34496	-3.6595	0.0406715
rs8084351_G	coreNAc	conscious	-0.0197003	34484	-3.65892	0.0407427
rs7251_G	shellNAc	order	-0.0197012	34496	-3.65974	0.0406469
rs76365544_C	pGP	strategy	-0.0197013	34496	-3.65975	0.0406469
rs13107325_T	mAMY	explicit	-0.0197028	34496	-3.66002	0.0406171
rs6989793_A	mAMY	visual stimuli	-0.0197028	34421	-3.65604	0.0410544
rs2970610_T	shellNAc	grasping	-0.0197035	34471	-3.65883	0.0407542
rs9636107_G	pGP	integrative	-0.0197042	33867	-3.62677	0.0442842
rs9687282_G	aHIP	words	-0.0197043	33857	-3.62625	0.0443479
rs167924_A	coreNAc	avoidance	-0.0197047	34226	-3.64602	0.0421666
rs10906984_A	pGP	placebo	-0.0197052	34126	-3.64078	0.0427444
rs2914983_A	shellNAc	sensation	-0.0197057	34470	-3.65919	0.0407081
rs345906_C	mAMY	decision task	-0.0197059	33158	-3.5889	0.0488921
rs35531336_G	dpTHA	emotional faces	-0.019706	34030	-3.6358	0.0432641
rs7604885_A	vaTHA	default network	-0.019706	34279	-3.64908	0.0418273
rs76365544_C	aPUT	inhibitory	-0.0197063	34496	-3.66067	0.0405391
rs41314284_T	aHIP	mood	-0.0197072	33994	-3.6341	0.0434399
rs4702_G	pGP	retrieved	-0.0197076	34496	-3.66092	0.0405158
rs13107325_T	aCAU	remember	-0.0197078	34496	-3.66095	0.0405138
rs7604885_A	aHIP	fearful faces	-0.0197078	34279	-3.64942	0.0417826
rs7902292_T	daTHA	moving	-0.0197081	34098	-3.63982	0.042837
rs13107325_T	pCAU	contextual	-0.0197086	34496	-3.6611	0.040501
rs8101499_A	shellNAc	limb	-0.0197095	34472	-3.65999	0.0406189
rs61405217_C	pGP	eye movement	-0.0197102	34240	-3.64778	0.04198
rs13107325_T	aPUT	perspective	-0.0197103	34496	-3.66141	0.040481
rs12126806_T	aPUT	memory tasks	-0.019711	34324	-3.65241	0.041449
rs7599488_T	coreNAc	communication	-0.0197116	34496	-3.66166	0.0404476
rs6989793_A	mAMY	decoding	-0.0197118	34421	-3.65772	0.0408552
rs13107325_T	aCAU	match	-0.019712	34496	-3.66174	0.0404431
rs10935184_C	daTHA	cue	-0.0197121	34496	-3.66176	0.0404423
rs4936215_G	vpTHA	saccades	-0.0197123	33470	-3.60691	0.0466243
rs13107325_T	aCAU	space	-0.019713	34496	-3.66192	0.0404277
rs959071_T	pPUT	rhythm	-0.0197132	34346	-3.65398	0.0412749
rs7902292_T	vpTHA	imagery	-0.0197134	34098	-3.6408	0.0427436
rs10559_G	aPUT	digit	-0.0197135	34467	-3.66048	0.0405632
rs8084351_G	pPUT	shifting	-0.0197152	34484	-3.6617	0.040446
rs778371_G	daTHA	repeated	-0.0197153	34460	-3.66043	0.0405689
rs4766428_T	aCAU	spatial information	-0.0197159	34068	-3.63967	0.0428463
rs12943566_A	pPUT	biased	-0.0197169	34421	-3.65865	0.0407733
rs13107325_T	vpTHA	shapes	-0.019717	34496	-3.66267	0.0403344
rs2139054_A	vpTHA	movements	-0.0197172	34446	-3.66004	0.0406169
rs959071_T	aPUT	motor responses	-0.0197177	34346	-3.65481	0.0411897
rs13293831_T	aCAU	reinforcement	-0.0197183	34328	-3.65397	0.0412749
rs12126806_T	vaTHA	distraction	-0.0197184	34324	-3.65378	0.0412916
rs7251_G	aCAU	sensory motor	-0.0197187	34496	-3.66298	0.0403009
rs9636107_G	pPUT	consolidation	-0.019719	33867	-3.62949	0.0439642
rs959071_T	pGP	rule	-0.0197195	34346	-3.65515	0.0411647
rs59498392_G	dpTHA	automatic	-0.0197198	34451	-3.66079	0.0405253
rs959071_T	aPUT	auditory visual	-0.0197201	34346	-3.65527	0.0411507
rs10935184_C	vaTHA	reinforcement	-0.0197213	34496	-3.66346	0.0402579
rs9398171_C	aCAU	relational	-0.0197215	34278	-3.65191	0.0415024
rs12126806_T	vaTHA	emotion regulation	-0.0197218	34324	-3.65441	0.0412293
rs7251_G	shellNAc	speech	-0.0197221	34496	-3.66361	0.0402409
rs217310_T	shellNAc	body	-0.0197233	34328	-3.65491	0.0411792
rs13107325_T	mAMY	encode	-0.0197238	34496	-3.66393	0.0402084
rs3909258_C	daTHA	speech production	-0.0197246	34383	-3.65806	0.040833
rs4702_G	dpTHA	primary motor	-0.0197252	34496	-3.66419	0.0401737
rs10559_G	aPUT	concept	-0.0197281	34467	-3.66318	0.0402892
rs12571643_A	aHIP	sad	-0.0197288	34424	-3.66102	0.0405088
rs59971314_C	vpTHA	speech	-0.0197302	34357	-3.65773	0.0408552
rs6461561_C	lAMY	eye fields	-0.0197306	33888	-3.63274	0.0436004
rs6989793_A	pGP	matching	-0.0197319	34421	-3.66145	0.0404773
rs10243922_A	pPUT	visual auditory	-0.0197323	34454	-3.66327	0.0402832
rs167924_A	aCAU	eye movements	-0.0197324	34226	-3.65114	0.0415774
rs8084351_G	aPUT	listened	-0.0197342	34484	-3.66523	0.0400359
rs8084351_G	aPUT	term memory	-0.0197346	34484	-3.6653	0.0400357
rs8084351_G	aPUT	voice	-0.0197353	34484	-3.66543	0.0400271
rs61789527_A	dpTHA	interference	-0.0197361	34436	-3.66302	0.0402979
rs4936215_G	vpTHA	taste	-0.0197361	33470	-3.61128	0.0461049
rs12126806_T	shellNAc	sensations	-0.0197368	34324	-3.65719	0.0409115
rs12126806_T	vaTHA	sexual	-0.0197369	34324	-3.6572	0.0409115
rs4766428_T	aCAU	long term	-0.0197372	34068	-3.64359	0.0424216
rs4766428_T	aCAU	nogo	-0.0197376	34068	-3.64368	0.042416
rs7604885_A	aHIP	vocal	-0.0197383	34279	-3.65507	0.0411679
rs8084351_G	pGP	numbers	-0.0197394	34484	-3.66619	0.0399295
rs12571643_A	vaTHA	decoding	-0.0197397	34424	-3.66306	0.0402947
rs4936215_G	vaTHA	sexual	-0.01974	33470	-3.612	0.0460073
rs4936215_G	vaTHA	decoding	-0.0197432	33470	-3.61257	0.0459354
rs9545047_C	mAMY	anticipation	-0.0197445	34433	-3.66443	0.0401415
rs9398171_C	daTHA	touch	-0.019745	34278	-3.65626	0.0410302
rs10935184_C	vpTHA	sexual	-0.0197474	34496	-3.66831	0.0396759
rs9545047_C	vpTHA	moving	-0.0197494	34433	-3.66533	0.0400357
rs12943566_A	daTHA	speech production	-0.0197502	34421	-3.66484	0.0400846
rs2299409_G	lAMY	attention task	-0.0197506	34396	-3.66359	0.0402409
rs2252865_T	aHIP	rule	-0.0197508	34496	-3.66894	0.03961
rs41314284_T	mAMY	motivational	-0.0197524	33994	-3.64244	0.042557
rs6989793_A	aPUT	eye movement	-0.0197526	34421	-3.66529	0.0400357
rs7251_G	shellNAc	monitoring	-0.0197529	34496	-3.66933	0.0395745
rs7604885_A	dpTHA	impulsivity	-0.019753	34279	-3.65779	0.0408517
rs61952922_G	dpTHA	finger tapping	-0.0197538	34367	-3.66263	0.0403378
rs7604885_A	aHIP	automatic	-0.0197538	34279	-3.65794	0.0408419
rs140365013_A	shellNAc	auditory visual	-0.0197554	34491	-3.66953	0.0395508
rs10935184_C	pPUT	visual motion	-0.0197556	34496	-3.66983	0.0395229
rs9636107_G	pGP	intentional	-0.0197564	33867	-3.63637	0.0432234
rs140365013_A	shellNAc	conditioned	-0.0197569	34491	-3.66981	0.0395232
rs10935184_C	pPUT	eye fields	-0.0197575	34496	-3.6702	0.0394937
rs2970610_T	shellNAc	actions	-0.0197599	34471	-3.66931	0.0395745
rs6989793_A	aPUT	auditory	-0.0197599	34421	-3.66665	0.0398724
rs2914983_A	coreNAc	aversive	-0.0197622	34470	-3.66969	0.0395346
rs9607782_A	coreNAc	empirical	-0.0197625	33992	-3.6442	0.0423776
rs2119242_A	aHIP	sensations	-0.0197629	34458	-3.66916	0.039589
rs12943566_A	pPUT	placebo controlled	-0.0197631	34421	-3.66723	0.0398063
rs76365544_C	pGP	automated	-0.0197638	34496	-3.67135	0.0393765
rs3909258_C	pPUT	capacity	-0.0197638	34383	-3.66533	0.0400357
rs244908_G	lAMY	inferences	-0.0197655	34190	-3.65535	0.0411421
rs11263770_A	aGP	choices	-0.0197658	34326	-3.66267	0.0403344
rs13107325_T	lAMY	emotions	-0.019769	34496	-3.67232	0.0392757
rs8084351_G	pGP	action	-0.0197695	34484	-3.67179	0.0393305
rs8084351_G	pGP	attending	-0.0197697	34484	-3.67182	0.0393305
rs9398171_C	dpTHA	strategies	-0.0197704	34278	-3.66096	0.0405138
rs3909258_C	daTHA	sustained	-0.0197712	34383	-3.66672	0.0398666
rs9636107_G	pGP	sleep	-0.0197717	33867	-3.63918	0.0428882
rs12126806_T	aPUT	category	-0.0197718	34324	-3.66368	0.0402368
rs10781248_T	coreNAc	memory load	-0.0197719	32906	-3.58722	0.0491173
rs3900555_A	lAMY	visual attention	-0.0197749	34384	-3.66746	0.0397793
rs8084351_G	coreNAc	empathic	-0.0197779	34484	-3.67333	0.0391737
rs10777187_T	coreNAc	recognize	-0.0197785	32977	-3.59228	0.0484943
rs71312200_T	pPUT	predictions	-0.0197786	34276	-3.66238	0.0403686
rs12471454_T	aPUT	color	-0.0197804	34120	-3.65436	0.0412321
rs2139054_A	daTHA	imagined	-0.0197807	34446	-3.67185	0.0393305
rs1790135_C	aGP	multisensory	-0.0197822	34486	-3.67424	0.0390685
rs61902811_A	aPUT	judgment	-0.0197822	34457	-3.67271	0.039238
rs2812599_C	aCAU	conscious	-0.0197826	34125	-3.65504	0.0411679
rs13107325_T	mAMY	mental imagery	-0.0197826	34496	-3.67485	0.0389835
rs7902292_T	vpTHA	movement	-0.0197843	34098	-3.65391	0.0412806
rs167924_A	shellNAc	sounds	-0.0197847	34226	-3.66082	0.0405228
rs13107325_T	aPUT	binding	-0.019785	34496	-3.67531	0.038938
rs4936215_G	vaTHA	facial	-0.0197856	33470	-3.62034	0.0450094
rs34181670_C	coreNAc	association	-0.019786	34404	-3.67059	0.0394463
rs11263770_A	aGP	pleasant	-0.0197871	34326	-3.66663	0.0398728
rs140365013_A	shellNAc	cue	-0.0197878	34491	-3.67556	0.038918
rs13107325_T	lAMY	switch	-0.0197898	34496	-3.67619	0.0388456
rs76365544_C	aCAU	shifting	-0.0197905	34496	-3.67631	0.0388323
rs7779548_A	vaTHA	happy	-0.0197915	33586	-3.62769	0.04417
rs59971314_C	coreNAc	empirical	-0.0197921	34357	-3.6692	0.0395866
rs1399551_T	aPUT	default mode	-0.0197921	34475	-3.6755	0.0389191
rs2299409_G	mAMY	work	-0.0197923	34396	-3.67132	0.0393798
rs2914025_G	coreNAc	nociceptive	-0.0197925	34472	-3.67542	0.0389287
rs6938026_G	vpTHA	incongruent	-0.0197927	34371	-3.67006	0.0395011
rs13107325_T	aCAU	decisions	-0.0197937	34496	-3.67691	0.0387518
rs8048039_A	mAMY	segregation	-0.019794	33741	-3.63652	0.0432076
rs9398171_C	daTHA	pain	-0.0197955	34278	-3.66561	0.0400081
rs12138231_T	aPUT	word pairs	-0.0197955	34161	-3.65936	0.0406876
rs10873538_G	coreNAc	bias	-0.0197962	34338	-3.66894	0.03961
rs11076631_G	coreNAc	language comprehension	-0.019798	34148	-3.65912	0.0407162
rs61828917_T	pHIP	food	-0.0197981	34267	-3.6655	0.0400219
rs7604885_A	aCAU	flexible	-0.0197992	34279	-3.66635	0.0399085
rs10906984_A	pGP	digit	-0.0197996	34126	-3.65824	0.0408156
rs7604885_A	pPUT	perspective	-0.0198	34279	-3.66651	0.0398896
rs4702_G	aCAU	oriented	-0.0198002	34496	-3.67813	0.0386067
rs7604885_A	lAMY	shape	-0.0198014	34279	-3.66675	0.0398655
rs61928076_A	pCAU	novelty	-0.0198028	34496	-3.67862	0.0385624
rs7902292_T	aPUT	similarities	-0.0198033	34098	-3.65741	0.0408964
rs2710323_C	aPUT	attend	-0.0198039	34198	-3.66289	0.0403078
rs959071_T	aPUT	motor control	-0.0198041	34346	-3.67084	0.0394235
rs13293831_T	aCAU	number	-0.0198041	34328	-3.66988	0.0395212
rs2252865_T	aHIP	auditory stimuli	-0.019805	34496	-3.67901	0.0385157
rs71312200_T	pPUT	virtual	-0.0198051	34276	-3.66728	0.0398016
rs10777187_T	shellNAc	predicts	-0.0198053	32977	-3.59716	0.0478704
rs10559_G	aGP	voluntary	-0.0198063	34467	-3.6777	0.0386532
rs2812599_C	aCAU	emotional stimuli	-0.0198063	34125	-3.65942	0.0406837
rs217310_T	aCAU	search	-0.0198069	34328	-3.67039	0.0394691
rs35026989_G	daTHA	reappraisal	-0.0198073	34192	-3.6632	0.0402892
rs7604885_A	aHIP	category	-0.0198074	34279	-3.66787	0.039723
rs10935184_C	daTHA	inferences	-0.0198078	34496	-3.67954	0.0384626
rs9597388_A	lAMY	anxiety	-0.0198081	34339	-3.67121	0.0393843
rs217310_T	dpTHA	unpleasant	-0.0198083	34328	-3.67066	0.0394417
rs9398171_C	dpTHA	strategic	-0.0198086	34278	-3.66803	0.0397087
rs10777187_T	aCAU	wm task	-0.0198089	32977	-3.59781	0.0477805
rs6938026_G	vpTHA	neutral stimuli	-0.0198089	34371	-3.67307	0.0392037
rs3900555_A	lAMY	consolidation	-0.0198089	34384	-3.67377	0.0391306
rs8048039_A	pHIP	probability	-0.019809	33741	-3.63926	0.0428837
rs8101499_A	aCAU	covert	-0.0198091	34472	-3.6785	0.0385694
rs9398171_C	vpTHA	subtraction	-0.0198105	34278	-3.66839	0.0396668
rs76365544_C	aCAU	unfamiliar	-0.0198108	34496	-3.6801	0.0384038
rs2057884_T	aGP	acoustic	-0.0198112	34454	-3.67792	0.0386281
rs59971314_C	shellNAc	affective	-0.0198118	34357	-3.67286	0.0392226
rs7604885_A	dpTHA	visual auditory	-0.0198126	34279	-3.66883	0.0396174
rs8084351_G	pPUT	motor control	-0.019813	34484	-3.67986	0.0384274
rs8101499_A	pPUT	sensations	-0.0198139	34472	-3.67939	0.038472
rs1399551_T	aPUT	stroop	-0.019814	34475	-3.67957	0.0384611
rs7251_G	shellNAc	hearing	-0.019815	34496	-3.68088	0.0383131
rs4766428_T	aCAU	mood	-0.0198158	34068	-3.65812	0.0408294
rs6989793_A	aHIP	delay	-0.0198171	34421	-3.67727	0.0387031
rs7604885_A	aHIP	observing	-0.0198193	34279	-3.67007	0.0395011
rs11076631_G	daTHA	memories	-0.0198194	34148	-3.66308	0.0402947
rs9398171_C	pCAU	photographs	-0.0198239	34278	-3.67087	0.0394235
rs12943566_A	pPUT	word	-0.0198246	34421	-3.67865	0.0385617
rs12126806_T	pPUT	fear	-0.0198253	34324	-3.67359	0.0391447
rs9398171_C	vpTHA	shape	-0.0198254	34278	-3.67116	0.0393886
rs10777187_T	aCAU	associative	-0.0198255	32977	-3.60083	0.0474276
rs6430491_A	shellNAc	cue	-0.0198258	34320	-3.67347	0.0391583
rs3764002_T	pPUT	moral	-0.019826	34496	-3.68292	0.0380815
rs73219806_A	aHIP	verbal	-0.0198264	32690	-3.58529	0.0493596
rs9925915_C	daTHA	explicit	-0.0198277	34490	-3.68292	0.0380815
rs13107325_T	mAMY	action	-0.0198293	34496	-3.68353	0.0380064
rs71312200_T	pPUT	pictures	-0.0198302	34276	-3.67193	0.0393248
rs2299409_G	lAMY	taste	-0.0198305	34396	-3.67842	0.0385783
rs2119242_A	aHIP	read	-0.0198307	34458	-3.68176	0.0382121
rs959071_T	aPUT	written	-0.0198324	34346	-3.67608	0.0388571
rs12126806_T	aPUT	moral	-0.019833	34324	-3.67502	0.0389669
rs9398171_C	vpTHA	digit	-0.0198338	34278	-3.67271	0.039238
rs6989793_A	lAMY	neutral faces	-0.0198349	34421	-3.68056	0.0383501
rs10777341_A	aGP	words	-0.0198349	34107	-3.66374	0.0402332
rs959071_T	aGP	numerical	-0.0198351	34346	-3.67659	0.0387961
rs2686386_C	aPUT	rules	-0.0198353	33904	-3.6529	0.0413929
rs9569820_T	aCAU	eye fields	-0.0198357	33670	-3.64033	0.0427756
rs76365544_C	mAMY	maintenance	-0.0198357	34496	-3.68471	0.0378734
rs4766428_T	aCAU	predicted	-0.019836	34068	-3.66184	0.0404329
rs3764002_T	pPUT	placebo controlled	-0.0198364	34496	-3.68485	0.0378616
rs73219806_A	aHIP	successful	-0.0198366	32690	-3.58713	0.0491262
rs7604885_A	pPUT	conditioning	-0.0198369	34279	-3.67333	0.0391737
rs3909258_C	pPUT	induction	-0.0198384	34383	-3.67917	0.0384992
rs3909258_C	pPUT	distraction	-0.0198384	34383	-3.67919	0.0384992
rs7604885_A	aHIP	monitored	-0.0198385	34279	-3.67363	0.0391447
rs12883788_T	daTHA	visuo	-0.0198388	34187	-3.66876	0.0396256
rs12883788_T	daTHA	reaching	-0.0198396	34187	-3.66891	0.0396106
rs6479494_G	pHIP	voluntary	-0.0198398	34306	-3.67531	0.038938
rs13107325_T	daTHA	arithmetic	-0.0198402	34496	-3.68557	0.0377805
rs6989793_A	pPUT	empirical	-0.0198406	34421	-3.68163	0.0382193
rs4702_G	shellNAc	rewarding	-0.0198414	34496	-3.68579	0.0377552
rs140365013_A	coreNAc	motor responses	-0.0198451	34491	-3.6862	0.0377026
rs13107325_T	mAMY	fear	-0.0198462	34496	-3.68668	0.0376516
rs6989793_A	lAMY	audio visual	-0.0198468	34421	-3.68278	0.0380896
rs6989793_A	lAMY	audiovisual	-0.0198468	34421	-3.68278	0.0380896
rs7251_G	aCAU	tones	-0.0198472	34496	-3.68686	0.0376309
rs8048039_A	pHIP	distractor	-0.0198478	33741	-3.64639	0.0421202
rs59498392_G	daTHA	incongruent	-0.0198482	34451	-3.68464	0.0378823
rs167924_A	coreNAc	attentional	-0.0198485	34226	-3.67264	0.0392452
rs2914025_G	pHIP	theory mind	-0.0198486	34472	-3.68584	0.0377508
rs8084351_G	aPUT	audio visual	-0.0198491	34484	-3.68658	0.0376547
rs8084351_G	aPUT	audiovisual	-0.0198491	34484	-3.68658	0.0376547
rs9398171_C	coreNAc	storage	-0.0198495	34278	-3.67561	0.0389155
rs13107325_T	pGP	similarity	-0.0198512	34496	-3.6876	0.0375371
rs12126806_T	pPUT	choice	-0.0198519	34324	-3.67853	0.0385683
rs75329315_G	daTHA	estimation	-0.0198536	34377	-3.68167	0.0382178
rs13293831_T	aCAU	associations	-0.0198541	34328	-3.67914	0.0384992
rs7902292_T	vpTHA	visual motion	-0.019855	34098	-3.66697	0.0398372
rs140365013_A	vaTHA	sensation	-0.0198555	34491	-3.68813	0.0374741
rs12883788_T	daTHA	motor task	-0.0198571	34187	-3.67214	0.0392992
rs4936215_G	vpTHA	prediction	-0.0198571	33470	-3.63343	0.0435229
rs2914983_A	aHIP	monetary	-0.0198574	34470	-3.68737	0.0375661
rs12126806_T	pPUT	reappraisal	-0.0198594	34324	-3.67992	0.0384235
rs10777187_T	aCAU	limb	-0.0198605	32977	-3.60719	0.0465994
rs76365544_C	pHIP	sleep	-0.0198611	34496	-3.68944	0.0373639
rs1399551_T	vpTHA	self	-0.0198616	34475	-3.68842	0.0374523
rs10935184_C	aCAU	recognition task	-0.019862	34496	-3.68961	0.0373495
rs11263770_A	aGP	decision	-0.0198625	34326	-3.68059	0.0383501
rs2970610_T	shellNAc	fluency	-0.0198625	34471	-3.68837	0.0374532
rs7604885_A	aHIP	categories	-0.019863	34279	-3.67817	0.0386051
rs10559_G	pHIP	language	-0.0198632	34467	-3.68828	0.037456
rs9398171_C	coreNAc	visual stimuli	-0.0198632	34278	-3.67816	0.0386051
rs76365544_C	aPUT	selectivity	-0.0198634	34496	-3.68987	0.0373192
rs11685270_T	pHIP	selectivity	-0.0198636	34482	-3.68915	0.037386
rs8101499_A	aCAU	sensory	-0.0198643	34472	-3.68875	0.0374239
rs4702_G	pGP	expression	-0.0198644	34496	-3.69005	0.0373007
rs8084351_G	aPUT	eye movements	-0.019865	34484	-3.68952	0.0373578
rs9398171_C	daTHA	repeat	-0.0198656	34278	-3.6786	0.0385629
rs117178087_T	aCAU	taste	-0.019866	34490	-3.69003	0.0373009
rs75329315_G	vaTHA	context	-0.0198665	34377	-3.68408	0.0379398
rs7599488_T	aHIP	mentalizing	-0.0198668	34496	-3.6905	0.0372533
rs7604885_A	pPUT	induction	-0.019867	34279	-3.67892	0.0385251
rs3810450_C	dpTHA	primary motor	-0.0198675	34494	-3.69053	0.0372508
rs653765_C	aPUT	intentional	-0.0198687	34324	-3.68163	0.0382193
rs11263770_A	aPUT	choices	-0.0198695	34326	-3.68189	0.0381962
rs10873538_G	vaTHA	reading	-0.0198695	34338	-3.68254	0.0381217
rs10559_G	pHIP	index finger	-0.01987	34467	-3.68955	0.0373561
rs4936215_G	daTHA	gaze	-0.0198701	33470	-3.6358	0.0432641
rs61786047_A	daTHA	intention	-0.0198706	34398	-3.68597	0.0377342
rs9398171_C	pCAU	repetitive	-0.0198713	34278	-3.67965	0.0384518
rs11263770_A	aGP	sentences	-0.0198716	34326	-3.68229	0.038147
rs10906984_A	vaTHA	identification	-0.0198729	34126	-3.67179	0.0393305
rs13107325_T	daTHA	voluntary	-0.0198731	34496	-3.69167	0.0371286
rs76365544_C	aCAU	index finger	-0.0198733	34496	-3.6917	0.0371259
rs8101499_A	shellNAc	numbers	-0.0198749	34472	-3.69072	0.037234
rs959071_T	coreNAc	motor response	-0.0198758	34346	-3.68413	0.0379366
rs71312200_T	pCAU	mood	-0.0198764	34276	-3.68049	0.0383564
rs6989793_A	pHIP	stimulus driven	-0.0198801	34421	-3.68896	0.037407
rs73219806_A	pHIP	success	-0.0198829	32690	-3.59551	0.0480836
rs11076631_G	pCAU	attending	-0.0198833	34148	-3.67489	0.0389835
rs4766428_T	aCAU	gains	-0.0198856	34068	-3.67101	0.0394065
rs221618_G	shellNAc	target	-0.0198857	33772	-3.65503	0.0411679
rs2299409_G	lAMY	avoidance	-0.019886	34396	-3.68871	0.0374277
rs71312200_T	pPUT	personality traits	-0.0198865	34276	-3.68237	0.03814
rs2914983_A	shellNAc	remember	-0.0198881	34470	-3.69307	0.0369706
rs61786047_A	vpTHA	recognition memory	-0.0198881	34398	-3.68921	0.0373857
rs6479494_G	pHIP	intentions	-0.0198884	34306	-3.68432	0.0379189
rs10781248_T	coreNAc	pointing	-0.0198884	32906	-3.60837	0.04646
rs345906_C	mAMY	sound	-0.0198884	33158	-3.62216	0.0448268
rs12883788_T	daTHA	tactile	-0.0198889	34187	-3.67802	0.0386184
rs9398171_C	dpTHA	recognition	-0.019889	34278	-3.68294	0.0380815
rs140365013_A	dpTHA	emotions	-0.01989	34491	-3.69454	0.0368155
rs4936215_G	daTHA	expression	-0.019891	33470	-3.63963	0.0428463
rs4936215_G	vaTHA	selectivity	-0.0198912	33470	-3.63967	0.0428463
rs140365013_A	pHIP	consciousness	-0.0198915	34491	-3.69483	0.0367819
rs10935184_C	pPUT	inhibit	-0.0198924	34496	-3.69525	0.0367408
rs3810450_C	dpTHA	stroop	-0.0198954	34494	-3.69571	0.0366828
rs13107325_T	pCAU	recollection	-0.0198955	34496	-3.69583	0.0366722
rs76365544_C	aPUT	spatial	-0.0198959	34496	-3.69591	0.036666
rs10781248_T	pPUT	decision	-0.0198959	32906	-3.60973	0.0462844
rs9925915_C	mAMY	form	-0.0198993	34490	-3.69622	0.0366315
rs3810450_C	dpTHA	touch	-0.0198999	34494	-3.69654	0.0365933
rs959071_T	aGP	audio visual	-0.0199008	34346	-3.68878	0.0374231
rs959071_T	aGP	audiovisual	-0.0199008	34346	-3.68878	0.0374231
rs13107325_T	mAMY	social interactions	-0.0199011	34496	-3.69687	0.0365655
rs9925915_C	mAMY	match	-0.0199013	34490	-3.6966	0.0365901
rs13107325_T	daTHA	inhibitory	-0.0199038	34496	-3.69737	0.0365095
rs221618_G	aHIP	reinforcement	-0.0199041	33772	-3.65842	0.0407972
rs3810450_C	dpTHA	music	-0.0199051	34494	-3.69752	0.0364955
rs12126806_T	pPUT	personality traits	-0.0199055	34324	-3.68847	0.0374478
rs61405217_C	pGP	detection task	-0.0199067	34240	-3.68418	0.037933
rs2686386_C	lAMY	motor responses	-0.0199069	33904	-3.66608	0.0399438
rs9398171_C	coreNAc	motor responses	-0.0199079	34278	-3.68644	0.0376721
rs959071_T	pGP	eye fields	-0.0199099	34346	-3.69047	0.0372551
rs1399551_T	aPUT	preference	-0.01991	34475	-3.6974	0.0365095
rs10906984_A	pGP	combination	-0.01991	34126	-3.67864	0.0385617
rs12883788_T	daTHA	nociceptive	-0.0199105	34187	-3.68201	0.0381832
rs2970610_T	shellNAc	fearful faces	-0.019911	34471	-3.69737	0.0365095
rs7902292_T	aPUT	verbal working	-0.0199118	34098	-3.67746	0.0386855
rs12126806_T	pPUT	spatial information	-0.0199125	34324	-3.68976	0.0373333
rs3810450_C	dpTHA	attribution	-0.0199126	34494	-3.6989	0.0363581
rs12943566_A	aHIP	match	-0.0199127	34421	-3.69501	0.0367661
rs13107325_T	vpTHA	languages	-0.019913	34496	-3.69908	0.03634
rs4702_G	dpTHA	planning	-0.0199134	34496	-3.69917	0.036333
rs12126806_T	coreNAc	values	-0.0199145	34324	-3.69014	0.0372941
rs71312200_T	pPUT	novelty	-0.0199146	34276	-3.68757	0.0375388
rs3909258_C	pPUT	social interaction	-0.019915	34383	-3.69339	0.0369457
rs8101499_A	aCAU	congruency	-0.0199158	34472	-3.69832	0.0364142
rs2902858_C	mAMY	rules	-0.0199169	34463	-3.69804	0.0364429
rs12571643_A	mAMY	selectivity	-0.0199175	34424	-3.69605	0.0366482
rs7599488_T	coreNAc	risky	-0.0199184	34496	-3.7001	0.0362403
rs13107325_T	aCAU	valuable	-0.0199191	34496	-3.70022	0.0362301
rs8101499_A	shellNAc	integrated	-0.0199196	34472	-3.69902	0.0363461
rs59498392_G	aPUT	digit	-0.0199207	34451	-3.6981	0.0364378
rs11263770_A	aPUT	salient	-0.0199218	34326	-3.6916	0.0371362
rs61928076_A	pCAU	vision	-0.0199219	34496	-3.70075	0.0361838
rs7604885_A	aHIP	objects	-0.0199235	34279	-3.68938	0.0373699
rs4936215_G	vaTHA	ambiguous	-0.0199238	33470	-3.64563	0.0422063
rs8084351_G	pGP	switching	-0.019925	34484	-3.70067	0.0361904
rs61405217_C	pGP	finger	-0.0199256	34240	-3.68767	0.037535
rs8101499_A	pCAU	short term	-0.0199268	34472	-3.70036	0.0362206
rs12943566_A	daTHA	reward	-0.0199281	34421	-3.69787	0.0364655
rs7779548_A	vaTHA	discriminative	-0.0199289	33586	-3.65288	0.0413948
rs13107325_T	lAMY	thinking	-0.0199289	34496	-3.70204	0.0360469
rs10559_G	daTHA	detection task	-0.0199298	34467	-3.70066	0.0361904
rs2139054_A	daTHA	primary sensorimotor	-0.0199308	34446	-3.69972	0.0362823
rs12126806_T	vaTHA	verb	-0.019931	34324	-3.69319	0.0369561
rs645383_G	aHIP	viewing	-0.0199311	34464	-3.70074	0.0361838
rs7515363_C	dpTHA	awareness	-0.0199314	33995	-3.67552	0.0389189
rs3909258_C	shellNAc	memories	-0.0199317	34383	-3.6965	0.0365944
rs2812599_C	aCAU	detecting	-0.0199327	34125	-3.68278	0.0380896
rs6938026_G	coreNAc	detection task	-0.0199335	34371	-3.69618	0.0366351
rs11685270_T	coreNAc	selection	-0.0199336	34482	-3.70216	0.0360369
rs2299409_G	lAMY	happy	-0.0199342	34396	-3.69765	0.036487
rs8084351_G	pGP	maintained	-0.0199363	34484	-3.70277	0.0359637
rs2905625_C	dpTHA	expectations	-0.0199369	33851	-3.66873	0.0396275
rs6989793_A	lAMY	imitation	-0.0199373	34421	-3.69958	0.0362938
rs2710323_C	coreNAc	consciousness	-0.0199384	34198	-3.68777	0.0375228
rs6989793_A	lAMY	sad	-0.0199385	34421	-3.69981	0.0362739
rs6461561_C	aHIP	navigation	-0.019939	33888	-3.67113	0.0393912
rs2299409_G	mAMY	noxious	-0.0199397	34396	-3.69867	0.0363806
rs12126806_T	pGP	emotion regulation	-0.0199404	34324	-3.69492	0.0367743
rs13107325_T	pPUT	tones	-0.0199416	34496	-3.70441	0.0357924
rs2914983_A	aHIP	emotions	-0.0199422	34470	-3.70312	0.0359236
rs10559_G	dpTHA	syntactic	-0.019943	34467	-3.7031	0.0359246
rs217310_T	aCAU	motivation	-0.0199436	34328	-3.69574	0.0366826
rs10559_G	pHIP	skin	-0.0199461	34467	-3.70368	0.0358747
rs11241041_T	mAMY	game	-0.0199462	34354	-3.69762	0.0364884
rs61786047_A	vpTHA	prediction	-0.0199471	34398	-3.70015	0.036235
rs4936215_G	dpTHA	preferences	-0.0199477	33470	-3.65002	0.0417227
rs140365013_A	pHIP	auditory	-0.019948	34491	-3.70531	0.035697
rs1399551_T	aCAU	gambling	-0.0199482	34475	-3.7045	0.035781
rs4702_G	lAMY	money	-0.0199484	34496	-3.70566	0.0356613
rs167924_A	coreNAc	happy	-0.0199487	34226	-3.6912	0.0371794
rs8084351_G	shellNAc	category	-0.0199491	34484	-3.70514	0.0357108
rs11263770_A	aGP	rewarding	-0.0199496	34326	-3.69675	0.0365778
rs59971314_C	dpTHA	pitch	-0.0199509	34357	-3.69866	0.0363806
rs3764002_T	pGP	detected	-0.0199509	34496	-3.70613	0.0356143
rs2914983_A	aHIP	facial	-0.0199514	34470	-3.70483	0.035743
rs167924_A	coreNAc	thought	-0.0199518	34226	-3.69176	0.0371208
rs1399551_T	aPUT	conflict	-0.019952	34475	-3.7052	0.0357079
rs8084351_G	aPUT	observing	-0.0199523	34484	-3.70575	0.0356537
rs8084351_G	aPUT	intelligence	-0.0199523	34484	-3.70575	0.0356537
rs9398171_C	dpTHA	segregation	-0.0199525	34278	-3.6947	0.0367952
rs653765_C	aPUT	intentions	-0.0199552	34324	-3.69768	0.0364851
rs11263770_A	aGP	predicted	-0.0199553	34326	-3.6978	0.0364737
rs8084351_G	pGP	detect	-0.0199567	34484	-3.70656	0.0355642
rs76365544_C	aCAU	competition	-0.0199579	34496	-3.70743	0.0354751
rs9398171_C	daTHA	object recognition	-0.0199588	34278	-3.69587	0.0366703
rs959071_T	pGP	selection	-0.0199596	34346	-3.69967	0.0362837
rs75329315_G	daTHA	fearful faces	-0.0199599	34377	-3.70141	0.0361081
rs11638554_G	vpTHA	switch	-0.0199602	34246	-3.69439	0.0368322
rs4702_G	mAMY	judgment	-0.0199609	34496	-3.70799	0.0354148
rs13107325_T	aCAU	stress	-0.0199616	34496	-3.70813	0.0354025
rs2914983_A	aHIP	valence	-0.0199617	34470	-3.70674	0.035542
rs2139054_A	vpTHA	grasping	-0.0199621	34446	-3.70552	0.035676
rs9636107_G	mAMY	self reported	-0.0199634	33867	-3.67449	0.0390353
rs8101499_A	aCAU	fearful	-0.0199638	34472	-3.70723	0.0355005
rs4702_G	pGP	conditioning	-0.019964	34496	-3.70857	0.0353554
rs71312200_T	pCAU	emotional faces	-0.0199653	34276	-3.69697	0.0365586
rs9398171_C	daTHA	preparatory	-0.019966	34278	-3.6972	0.0365314
rs3810450_C	dpTHA	predicts	-0.0199663	34494	-3.70888	0.0353207
rs12126806_T	aPUT	conceptual	-0.0199666	34324	-3.69979	0.0362739
rs13107325_T	aPUT	remember	-0.0199673	34496	-3.70918	0.035298
rs10935184_C	vpTHA	competition	-0.0199674	34496	-3.7092	0.035298
rs653765_C	aPUT	solving	-0.0199681	34324	-3.70007	0.0362417
rs11076631_G	mAMY	mood	-0.0199686	34148	-3.69066	0.0372372
rs71312200_T	pPUT	decision	-0.0199688	34276	-3.69761	0.0364885
rs4936215_G	daTHA	sad	-0.0199696	33470	-3.65401	0.0412749
rs7902292_T	vpTHA	multisensory	-0.0199717	34098	-3.68853	0.0374444
rs140365013_A	dpTHA	stop signal	-0.0199732	34491	-3.71	0.0352309
rs4766428_T	aCAU	covert	-0.0199736	34068	-3.68727	0.0375793
rs61405217_C	pGP	decision task	-0.0199755	34240	-3.6969	0.0365642
rs11263770_A	aGP	taste	-0.0199756	34326	-3.70157	0.0360945
rs12126806_T	vaTHA	emotion	-0.0199771	34324	-3.70173	0.0360732
rs12126806_T	pPUT	spatiotemporal	-0.0199772	34324	-3.70175	0.0360732
rs1790135_C	shellNAc	learning task	-0.0199779	34486	-3.7106	0.0351719
rs13107325_T	aPUT	attended	-0.0199788	34496	-3.71132	0.0350957
rs7902292_T	vpTHA	overt	-0.019979	34098	-3.68988	0.0373192
rs246024_C	shellNAc	word	-0.0199831	34490	-3.71179	0.0350519
rs2299409_G	aHIP	hearing	-0.0199832	34396	-3.70676	0.0355419
rs7464611_C	aPUT	intention	-0.0199835	33874	-3.67857	0.0385655
rs8048039_A	pHIP	prediction error	-0.0199854	33741	-3.67168	0.0393401
rs217310_T	dpTHA	voice	-0.0199861	34328	-3.70361	0.0358771
rs10935184_C	daTHA	values	-0.0199868	34496	-3.71281	0.0349457
rs72802887_G	vpTHA	early visual	-0.019987	34401	-3.70772	0.0354415
rs6989793_A	pPUT	attending	-0.0199878	34421	-3.70895	0.0353178
rs10935184_C	pPUT	cued	-0.019988	34496	-3.71302	0.0349284
rs1399551_T	aHIP	arithmetic	-0.0199886	34475	-3.71201	0.0350342
rs4936215_G	daTHA	maintained	-0.0199889	33470	-3.65755	0.040881
rs9398171_C	shellNAc	pointing	-0.0199893	34278	-3.70151	0.0360989
rs8084351_G	pGP	preferences	-0.019992	34484	-3.71312	0.0349179
rs10935184_C	pPUT	preparatory	-0.0199937	34496	-3.71408	0.0348298
rs61405217_C	pPUT	hands	-0.0199944	34240	-3.7004	0.03622
rs2902858_C	shellNAc	tones	-0.0199946	34463	-3.71247	0.0349851
rs140365013_A	pHIP	reading	-0.019996	34491	-3.71424	0.0348176
rs2914025_G	coreNAc	viewed	-0.019996	34472	-3.71323	0.0349076
rs10781248_T	mAMY	probe	-0.0199989	32906	-3.62842	0.044075
rs140365013_A	shellNAc	arm	-0.0199993	34491	-3.71486	0.0347626
rs11076631_G	shellNAc	recognized	-0.0200002	34148	-3.69651	0.0365944
rs10935184_C	pPUT	numerical	-0.0200003	34496	-3.71532	0.0347238
rs140365013_A	dpTHA	video clips	-0.0200005	34491	-3.71507	0.0347454
rs4766428_T	aCAU	rewards	-0.0200028	34068	-3.69265	0.0370186
rs8084351_G	shellNAc	learning	-0.0200033	34484	-3.71522	0.0347323
rs11685270_T	pHIP	integrated	-0.020005	34482	-3.71543	0.0347201
rs2970610_T	shellNAc	body	-0.020006	34471	-3.71503	0.0347485
rs61828917_T	pHIP	visual attention	-0.0200064	34267	-3.70409	0.0358267
rs4702_G	dpTHA	sensory	-0.0200075	34496	-3.71665	0.0345856
rs2189336_A	pGP	memory performance	-0.0200082	33806	-3.67941	0.038472
rs6989793_A	vaTHA	speech	-0.020009	34421	-3.71288	0.0349387
rs7902292_T	vpTHA	externally	-0.0200092	34098	-3.69546	0.0367164
rs76365544_C	aGP	goal directed	-0.0200119	34496	-3.71746	0.0345193
rs6989793_A	vpTHA	sounds	-0.0200129	34421	-3.7136	0.034871
rs59498392_G	dpTHA	priming	-0.0200133	34451	-3.71531	0.0347238
rs6989793_A	daTHA	automated	-0.020014	34421	-3.71381	0.0348524
rs140365013_A	aPUT	comprehension	-0.0200157	34491	-3.71791	0.0344835
rs6989793_A	pPUT	visuospatial	-0.0200166	34421	-3.7143	0.034815
rs10873538_G	vaTHA	memories	-0.0200166	34338	-3.70982	0.035251
rs6989793_A	pGP	beliefs	-0.0200167	34421	-3.71432	0.034815
rs4936215_G	vpTHA	shift	-0.0200194	33470	-3.66313	0.0402907
rs76365544_C	aCAU	perspective	-0.0200194	34496	-3.71887	0.0343838
rs2902858_C	mAMY	speech perception	-0.0200201	34463	-3.71722	0.0345403
rs140365013_A	pHIP	verbs	-0.0200203	34491	-3.71877	0.0343949
rs2238304_T	aGP	motor task	-0.0200204	34333	-3.71025	0.0352032
rs39967_T	pPUT	language network	-0.020021	34442	-3.71624	0.0346296
rs61828917_T	pHIP	eye fields	-0.0200218	34267	-3.70693	0.0355302
rs11638554_G	vpTHA	empathic	-0.0200218	34246	-3.7058	0.0356535
rs9925915_C	coreNAc	videos	-0.020023	34490	-3.71921	0.0343473
rs6989793_A	vaTHA	beliefs	-0.0200236	34421	-3.7156	0.0347046
rs10935184_C	aCAU	names	-0.020024	34496	-3.71972	0.0343099
rs8084351_G	aCAU	gain	-0.0200242	34484	-3.71911	0.034356
rs9398171_C	pGP	reasoning	-0.0200244	34278	-3.70802	0.0354134
rs4702_G	dpTHA	primary somatosensory	-0.0200263	34496	-3.72015	0.034266
rs13107325_T	shellNAc	letters	-0.0200269	34496	-3.72025	0.0342594
rs61786047_A	vaTHA	risk	-0.0200294	34398	-3.71543	0.0347201
rs2914983_A	daTHA	contextual	-0.02003	34470	-3.71943	0.0343321
rs11076631_G	mAMY	affective	-0.02003	34148	-3.70202	0.0360484
rs59971314_C	vpTHA	acoustic	-0.020031	34357	-3.71352	0.0348803
rs9398171_C	vaTHA	visual	-0.0200314	34278	-3.70931	0.035298
rs10906984_A	pPUT	default network	-0.0200314	34126	-3.70107	0.0361472
rs653765_C	shellNAc	similarity	-0.0200317	34324	-3.71185	0.0350485
rs10935184_C	aCAU	expressions	-0.0200325	34496	-3.7213	0.0341471
rs10559_G	aHIP	maintain	-0.0200325	34467	-3.71974	0.0343099
rs76365544_C	pHIP	distress	-0.0200336	34496	-3.72151	0.0341309
rs13107325_T	pCAU	empathy	-0.0200337	34496	-3.72153	0.0341308
rs34181670_C	coreNAc	rhythm	-0.020034	34404	-3.71661	0.0345859
rs59498392_G	dpTHA	pleasant	-0.0200347	34451	-3.71927	0.0343431
rs167924_A	coreNAc	dorsal attention	-0.0200348	34226	-3.70713	0.0355122
rs8084351_G	pPUT	craving	-0.0200358	34484	-3.72125	0.0341506
rs7604885_A	vpTHA	externally	-0.020036	34279	-3.71022	0.0352058
rs7604885_A	aPUT	reasoning	-0.0200363	34279	-3.71027	0.0352032
rs959071_T	pGP	inference	-0.0200367	34346	-3.71397	0.0348352
rs11076631_G	mAMY	insight	-0.0200374	34148	-3.70337	0.0358986
rs10777187_T	aGP	oddball	-0.0200389	32977	-3.6396	0.0428484
rs6938026_G	coreNAc	emotions	-0.0200394	34371	-3.71583	0.0346763
rs76365544_C	pHIP	eyes	-0.0200405	34496	-3.72279	0.0340261
rs76365544_C	pGP	rules	-0.0200406	34496	-3.72279	0.0340261
rs13107325_T	aCAU	stop signal	-0.0200415	34496	-3.72297	0.0340065
rs13107325_T	pPUT	success	-0.0200418	34496	-3.72302	0.0340026
rs2970610_T	shellNAc	remembered	-0.0200447	34471	-3.72221	0.0340873
rs11263770_A	aGP	pictures	-0.0200451	34326	-3.71444	0.0348119
rs61786047_A	vaTHA	fear	-0.0200451	34398	-3.71834	0.0344436
rs12943566_A	pPUT	choose	-0.0200454	34421	-3.71964	0.0343183
rs4936215_G	vaTHA	eating	-0.020046	33470	-3.66801	0.0397105
rs8084351_G	pGP	motor imagery	-0.0200473	34484	-3.72339	0.0339649
rs7604885_A	vpTHA	multisensory	-0.0200508	34279	-3.71296	0.0349331
rs61828917_T	pHIP	orienting	-0.0200511	34267	-3.71237	0.0349968
rs7604885_A	aHIP	recognizing	-0.0200521	34279	-3.71319	0.0349102
rs61786047_A	vpTHA	suppression	-0.0200547	34398	-3.72013	0.0342663
rs10777341_A	aGP	comprehension	-0.0200548	34107	-3.70438	0.0357928
rs3909258_C	daTHA	movement	-0.0200577	34383	-3.71986	0.0342977
rs12126806_T	shellNAc	mental imagery	-0.0200577	34324	-3.71668	0.0345856
rs7604885_A	pPUT	default mode	-0.0200585	34279	-3.7144	0.0348138
rs8101499_A	shellNAc	sensations	-0.0200588	34472	-3.72489	0.033807
rs7604885_A	aHIP	spoken	-0.0200593	34279	-3.71453	0.0348023
rs12138231_T	aPUT	impulsivity	-0.0200594	34161	-3.70815	0.0354025
rs12943566_A	aPUT	fear	-0.0200594	34421	-3.72223	0.0340868
rs7251_G	shellNAc	risky	-0.0200603	34496	-3.72647	0.0336495
rs2710323_C	pPUT	wm task	-0.0200612	34198	-3.71049	0.0351853
rs6989793_A	daTHA	stimulus driven	-0.0200614	34421	-3.7226	0.0340464
rs7604885_A	aPUT	default network	-0.0200615	34279	-3.71494	0.0347536
rs2914025_G	coreNAc	distress	-0.0200616	34472	-3.7254	0.0337529
rs10873538_G	vaTHA	retrieval	-0.0200621	34338	-3.71824	0.0344491
rs7902292_T	aPUT	segregation	-0.0200623	34098	-3.70528	0.0357006
rs8084351_G	aPUT	auditory visual	-0.0200625	34484	-3.72622	0.0336782
rs9398171_C	pCAU	series	-0.0200631	34278	-3.71519	0.0347323
rs4766428_T	aCAU	recognized	-0.0200632	34068	-3.70381	0.0358625
rs10781248_T	shellNAc	mentalizing	-0.0200635	32906	-3.64014	0.042797
rs9398171_C	aCAU	mental imagery	-0.0200637	34278	-3.7153	0.0347238
rs76365544_C	aHIP	languages	-0.0200643	34496	-3.7272	0.0335945
rs3909258_C	pPUT	seeking	-0.0200648	34383	-3.72119	0.0341568
rs140365013_A	pHIP	causal	-0.0200657	34491	-3.72719	0.0335945
rs10935184_C	daTHA	attending	-0.0200673	34496	-3.72775	0.0335462
rs13293831_T	aCAU	photographs	-0.0200675	34328	-3.71872	0.0343967
rs4936215_G	vpTHA	social interaction	-0.0200689	33470	-3.6722	0.0392933
rs11076631_G	mAMY	learning task	-0.0200691	34148	-3.70923	0.035298
rs2914983_A	shellNAc	avoidance	-0.0200704	34470	-3.72693	0.0336062
rs7251_G	shellNAc	sequential	-0.0200721	34496	-3.72865	0.0334515
rs8048039_A	pHIP	spatial	-0.0200731	33741	-3.68781	0.0375197
rs10935184_C	aCAU	prime	-0.0200736	34496	-3.72892	0.0334231
rs8101499_A	shellNAc	letter	-0.0200736	34472	-3.72764	0.0335497
rs4766428_T	aCAU	number	-0.0200754	34068	-3.70606	0.0356199
rs7902292_T	vpTHA	effortful	-0.0200778	34098	-3.70814	0.0354025
rs6461561_C	aHIP	audio visual	-0.0200779	33888	-3.69672	0.0365788
rs6461561_C	aHIP	audiovisual	-0.0200779	33888	-3.69672	0.0365788
rs71312200_T	pPUT	fearful	-0.0200781	34276	-3.71786	0.0344875
rs72723227_A	dpTHA	detection	-0.0200795	34037	-3.70513	0.0357108
rs13107325_T	aGP	biased	-0.0200809	34496	-3.73028	0.0332861
rs3909258_C	vpTHA	demand	-0.0200812	34383	-3.72422	0.0338724
rs12126806_T	coreNAc	congruent	-0.0200813	34324	-3.72105	0.0341682
rs35531336_G	dpTHA	theory mind	-0.0200818	34030	-3.70517	0.0357108
rs9545047_C	lAMY	auditory visual	-0.020082	34433	-3.72709	0.033596
rs59971314_C	dpTHA	eye fields	-0.0200835	34357	-3.72325	0.0339746
rs10935184_C	pPUT	reaching	-0.0200837	34496	-3.73082	0.0332414
rs7902292_T	vpTHA	encoded	-0.0200838	34098	-3.70923	0.035298
rs140365013_A	coreNAc	object	-0.0200841	34491	-3.73061	0.0332567
rs4702_G	pPUT	predictions	-0.0200842	34496	-3.7309	0.0332378
rs9545047_C	mAMY	inference	-0.0200851	34433	-3.72767	0.0335482
rs7575796_G	pHIP	spatial attention	-0.0200857	33314	-3.66669	0.0398701
rs61937595_T	pGP	numerical	-0.0200862	33750	-3.69071	0.037234
rs3909258_C	vpTHA	integrating	-0.0200885	34383	-3.72559	0.033741
rs61937595_T	pGP	automated	-0.0200898	33750	-3.69136	0.037159
rs9398171_C	vaTHA	motor imagery	-0.0200899	34278	-3.72015	0.034266
rs9925915_C	shellNAc	maintaining	-0.0200919	34490	-3.73201	0.0331298
rs8048039_A	pHIP	exploration	-0.0200931	33741	-3.69148	0.0371487
rs7902292_T	vpTHA	primary motor	-0.0200932	34098	-3.71098	0.0351329
rs10781248_T	aCAU	secondary somatosensory	-0.020094	32906	-3.64568	0.0422026
rs59971314_C	coreNAc	association	-0.020094	34357	-3.7252	0.0337754
rs4766428_T	aCAU	decision making	-0.0200947	34068	-3.70963	0.0352706
rs8101499_A	aCAU	fear	-0.0200957	34472	-3.73175	0.0331547
rs7251_G	shellNAc	spoken	-0.0200961	34496	-3.73311	0.0330237
rs645383_G	aHIP	emotional faces	-0.0200967	34464	-3.73149	0.0331811
rs10559_G	aPUT	inhibit	-0.0200974	34467	-3.73179	0.0331536
rs61786047_A	vpTHA	conditioned	-0.0200994	34398	-3.72843	0.0334715
rs10777187_T	aCAU	planning	-0.0200998	32977	-3.65067	0.041637
rs8101499_A	pCAU	speech perception	-0.0201001	34472	-3.73256	0.0330774
rs10781248_T	coreNAc	pitch	-0.0201008	32906	-3.64692	0.0420762
rs12126806_T	aPUT	emotional information	-0.020101	34324	-3.7247	0.0338287
rs3810450_C	dpTHA	primary sensorimotor	-0.0201019	34494	-3.73408	0.0329377
rs77502336_C	mAMY	timing	-0.0201024	33959	-3.7051	0.0357127
rs10781248_T	aPUT	memory load	-0.0201032	32906	-3.64735	0.0420231
rs11638554_G	vpTHA	fearful	-0.0201044	34246	-3.7211	0.0341641
rs61928076_A	aHIP	selective	-0.0201062	34496	-3.73499	0.0328664
rs8084351_G	shellNAc	spatial attention	-0.0201065	34484	-3.73441	0.0329068
rs12571643_A	mAMY	unfamiliar	-0.0201069	34424	-3.73122	0.0332072
rs9569820_T	aCAU	linguistic	-0.020107	33670	-3.69014	0.0372941
rs13107325_T	vpTHA	mental imagery	-0.0201084	34496	-3.7354	0.0328223
rs7709645_C	vaTHA	preparatory	-0.0201085	34496	-3.73542	0.0328223
rs7902292_T	vpTHA	sensorimotor	-0.0201098	34098	-3.71405	0.0348319
rs13293831_T	aCAU	intentional	-0.0201102	34328	-3.72663	0.0336357
rs61405217_C	pGP	heard	-0.0201103	34240	-3.72187	0.0341054
rs13107325_T	aHIP	economic	-0.0201105	34496	-3.73579	0.0327886
rs10873538_G	shellNAc	term memory	-0.0201107	34338	-3.72726	0.0335903
rs8084351_G	pPUT	index finger	-0.0201113	34484	-3.73529	0.0328294
rs71312200_T	pPUT	social interaction	-0.0201134	34276	-3.72439	0.033857
rs13107325_T	vaTHA	contextual	-0.0201135	34496	-3.73635	0.0327474
rs2119242_A	aHIP	exploration	-0.020114	34458	-3.73439	0.0329071
rs1790135_C	shellNAc	repeat	-0.020114	34486	-3.73591	0.032785
rs11263770_A	aGP	feedback	-0.0201144	34326	-3.72729	0.0335886
rs7251_G	shellNAc	motor	-0.0201149	34496	-3.7366	0.0327265
rs8084351_G	aPUT	mnemonic	-0.0201152	34484	-3.73601	0.0327805
rs6989793_A	mAMY	sex	-0.0201159	34421	-3.73272	0.033063
rs13107325_T	aCAU	inhibitory	-0.0201159	34496	-3.73679	0.0327115
rs117178087_T	aCAU	prediction error	-0.0201166	34490	-3.73659	0.0327265
rs12943566_A	pPUT	viewed	-0.0201177	34421	-3.73306	0.0330264
rs10906984_A	pGP	spatial temporal	-0.0201179	34126	-3.71708	0.0345475
rs959071_T	aPUT	preparation	-0.0201186	34346	-3.72916	0.0333982
rs7604885_A	aHIP	incongruent	-0.0201187	34279	-3.72553	0.0337431
rs2914983_A	coreNAc	observing	-0.0201188	34470	-3.73591	0.032785
rs9545047_C	mAMY	matching task	-0.0201196	34433	-3.73406	0.0329379
rs73219806_A	pHIP	words	-0.0201196	32690	-3.63833	0.0429936
rs2299409_G	lAMY	attention	-0.0201196	34396	-3.73207	0.0331261
rs3764002_T	pPUT	memory load	-0.0201205	34496	-3.73765	0.0326388
rs2710323_C	aCAU	tom	-0.0201219	34198	-3.72173	0.0341137
rs7604885_A	dpTHA	social interaction	-0.0201225	34279	-3.72625	0.0336769
rs10906984_A	pGP	detection task	-0.0201268	34126	-3.71872	0.0343967
rs140365013_A	coreNAc	sequence	-0.0201284	34491	-3.73884	0.0325186
rs10781248_T	aCAU	suppression	-0.02013	32906	-3.65222	0.0414692
rs959071_T	aPUT	inhibitory	-0.0201303	34346	-3.73133	0.0331983
rs9398171_C	daTHA	hands	-0.0201305	34278	-3.72767	0.0335482
rs7604885_A	pPUT	eating	-0.0201305	34279	-3.72773	0.0335471
rs653765_C	shellNAc	mental imagery	-0.0201311	34324	-3.73028	0.0332861
rs4766428_T	pCAU	goal	-0.0201312	34068	-3.71636	0.034619
rs140365013_A	vpTHA	sound	-0.0201328	34491	-3.73967	0.0324421
rs4702_G	lAMY	place	-0.0201331	34496	-3.73999	0.0324149
rs71312200_T	pPUT	familiarity	-0.0201333	34276	-3.72808	0.0335097
rs61928076_A	aHIP	selectivity	-0.0201335	34496	-3.74006	0.0324128
rs7604885_A	aHIP	letters	-0.0201353	34279	-3.72861	0.0334549
rs77502336_C	mAMY	motor control	-0.0201358	33959	-3.71125	0.0351022
rs8101499_A	shellNAc	reading	-0.0201364	34472	-3.7393	0.0324775
rs10777187_T	coreNAc	relational	-0.0201364	32977	-3.65732	0.0409072
rs2299409_G	lAMY	preparation	-0.0201371	34396	-3.73531	0.0328294
rs13107325_T	coreNAc	memories	-0.0201373	34496	-3.74077	0.0323448
rs10157075_T	pCAU	order	-0.0201378	34267	-3.72843	0.0334715
rs1790135_C	aGP	acoustic	-0.0201379	34486	-3.74034	0.0323844
rs61833239_G	lAMY	autobiographical memory	-0.0201386	32340	-3.62221	0.0448227
rs61405217_C	pPUT	estimation	-0.0201386	34240	-3.72711	0.033596
rs61786047_A	vpTHA	word form	-0.0201395	34398	-3.73586	0.0327886
rs167924_A	coreNAc	avoid	-0.0201408	34226	-3.72676	0.0336237
rs7604885_A	daTHA	identity	-0.020141	34279	-3.72967	0.0333454
rs140365013_A	dpTHA	integrating	-0.0201441	34491	-3.74176	0.0322587
rs10559_G	pHIP	nouns	-0.0201463	34467	-3.74087	0.0323374
rs59498392_G	aPUT	view	-0.0201463	34451	-3.74001	0.0324149
rs13293831_T	aCAU	probability	-0.0201468	34328	-3.73342	0.032991
rs7575796_G	pHIP	attention task	-0.0201487	33314	-3.6782	0.0386051
rs12126806_T	vaTHA	induction	-0.0201489	34324	-3.73358	0.0329737
rs2970610_T	shellNAc	mental imagery	-0.0201493	34471	-3.74165	0.03227
rs3810450_C	dpTHA	movements	-0.0201495	34494	-3.74293	0.0321547
rs76365544_C	aPUT	motor response	-0.0201498	34496	-3.7431	0.0321417
rs2119242_A	aHIP	default network	-0.0201502	34458	-3.7411	0.0323127
rs3909258_C	dpTHA	tone	-0.0201504	34383	-3.73707	0.0326955
rs2970610_T	shellNAc	foot	-0.0201505	34471	-3.74187	0.0322561
rs12126806_T	pPUT	expressions	-0.0201507	34324	-3.73392	0.0329512
rs11638554_G	daTHA	thoughts	-0.0201528	34246	-3.73007	0.0333029
rs11263770_A	aPUT	reinforcement	-0.0201532	34326	-3.7345	0.0328976
rs6989793_A	lAMY	primary somatosensory	-0.0201534	34421	-3.73969	0.0324418
rs61786047_A	vpTHA	biased	-0.020155	34398	-3.73874	0.0325288
rs13107325_T	shellNAc	semantic	-0.0201566	34496	-3.74437	0.032036
rs10935184_C	daTHA	eye movement	-0.0201575	34496	-3.74453	0.0320246
rs10906984_A	pGP	sleep	-0.0201577	34126	-3.72443	0.0338566
rs10777187_T	aGP	shape	-0.0201582	32977	-3.66128	0.0404944
rs11076631_G	mAMY	relevance	-0.0201592	34148	-3.72589	0.0337123
rs59971314_C	pHIP	facial	-0.0201593	34357	-3.73731	0.0326739
rs2914983_A	lAMY	novelty	-0.0201598	34470	-3.74354	0.032113
rs76365544_C	aHIP	learned	-0.0201601	34496	-3.74501	0.0319754
rs8084351_G	pGP	monitored	-0.0201607	34484	-3.74447	0.0320296
rs12126806_T	aPUT	combination	-0.0201608	34324	-3.73579	0.0327886
rs11263770_A	aPUT	decision	-0.0201613	34326	-3.73599	0.0327814
rs13107325_T	aGP	memories	-0.0201616	34496	-3.74528	0.031957
rs76365544_C	pHIP	sequences	-0.0201625	34496	-3.74546	0.0319502
rs61833239_G	aCAU	inferences	-0.0201627	32340	-3.62655	0.044319
rs4936215_G	dpTHA	emotion	-0.0201627	33470	-3.68937	0.0373699
rs61405217_C	pGP	motion	-0.0201629	34240	-3.7316	0.0331701
rs7604885_A	dpTHA	imagine	-0.0201629	34279	-3.73373	0.0329602
rs76365544_C	aPUT	heard	-0.0201654	34496	-3.74599	0.0318931
rs140365013_A	dpTHA	responsiveness	-0.0201654	34491	-3.74573	0.0319215
rs8048039_A	pHIP	motion	-0.020166	33741	-3.70488	0.0357417
rs7599488_T	coreNAc	economic	-0.0201663	34496	-3.74616	0.031881
rs12126806_T	pPUT	order	-0.0201674	34324	-3.73701	0.0326966
rs17571951_C	aHIP	syntactic	-0.020168	34473	-3.74523	0.0319608
rs9569820_T	aCAU	interference	-0.0201683	33670	-3.7014	0.0361081
rs6989793_A	mAMY	strategies	-0.0201705	34421	-3.74287	0.0321588
rs2902858_C	mAMY	goals	-0.0201707	34463	-3.74519	0.0319643
rs6989793_A	vaTHA	numerical	-0.0201708	34421	-3.74292	0.0321547
rs76365544_C	aPUT	stimulus driven	-0.0201708	34496	-3.747	0.0318136
rs13107325_T	vpTHA	food	-0.0201711	34496	-3.74706	0.031809
rs2812599_C	aCAU	learned	-0.0201714	34125	-3.72691	0.0336062
rs2139054_A	pPUT	threatening	-0.0201715	34446	-3.74441	0.0320355
rs4672366_T	pPUT	attribution	-0.0201722	32850	-3.65676	0.0409639
rs12126806_T	pPUT	distractors	-0.0201749	34324	-3.73841	0.0325599
rs13107325_T	dpTHA	moral	-0.0201762	34496	-3.74799	0.0317208
rs7599488_T	coreNAc	risk	-0.0201769	34496	-3.74813	0.0317091
rs11263770_A	aPUT	game	-0.0201776	34326	-3.73902	0.0325007
rs7604885_A	vpTHA	touch	-0.0201779	34279	-3.7365	0.0327339
rs217310_T	shellNAc	fearful faces	-0.0201783	34328	-3.73925	0.0324804
rs12126806_T	coreNAc	placebo controlled	-0.0201783	34324	-3.73904	0.0325006
rs12541_C	aPUT	incongruent	-0.0201792	33789	-3.70995	0.0352371
rs11076631_G	shellNAc	early visual	-0.0201794	34148	-3.72964	0.0333465
rs9398171_C	shellNAc	detect	-0.0201795	34278	-3.73675	0.0327115
rs59971314_C	dpTHA	sensory motor	-0.0201803	34357	-3.74119	0.0323077
rs7251_G	shellNAc	inhibitory	-0.0201811	34496	-3.74891	0.0316243
rs2812599_C	aCAU	reading	-0.0201834	34125	-3.72911	0.0334024
rs2139054_A	daTHA	demand	-0.0201841	34446	-3.74676	0.03184
rs13107325_T	shellNAc	visual motion	-0.0201855	34496	-3.74973	0.0315581
rs140365013_A	shellNAc	contextual	-0.0201858	34491	-3.74952	0.031578
rs71312200_T	pPUT	photographs	-0.0201859	34276	-3.73783	0.0326217
rs140365013_A	coreNAc	foot	-0.020186	34491	-3.74954	0.0315772
rs13107325_T	aPUT	sensation	-0.0201862	34496	-3.74985	0.031552
rs2189336_A	dpTHA	placebo controlled	-0.0201868	33806	-3.71227	0.0350087
rs10935184_C	vaTHA	motivational	-0.0201869	34496	-3.74999	0.0315391
rs76365544_C	aGP	numbers	-0.0201869	34496	-3.74999	0.0315391
rs71312200_T	pPUT	contextual	-0.0201904	34276	-3.73866	0.0325353
rs61405217_C	pPUT	imagined	-0.0201908	34240	-3.73676	0.0327115
rs13293831_T	aCAU	conditioning	-0.0201912	34328	-3.74163	0.0322701
rs8101499_A	shellNAc	form	-0.0201929	34472	-3.7498	0.0315562
rs3900555_A	lAMY	salient	-0.0201947	34384	-3.74534	0.0319524
rs59498392_G	dpTHA	motion	-0.0201957	34451	-3.74918	0.0316045
rs10873538_G	shellNAc	errors	-0.0201972	34338	-3.7433	0.032132
rs217310_T	shellNAc	emotional stimuli	-0.0201989	34328	-3.74307	0.0321434
rs11227250_T	daTHA	articulatory	-0.0202007	34327	-3.74334	0.0321319
rs6504163_C	shellNAc	storage	-0.0202007	33839	-3.71664	0.0345856
rs2914025_G	coreNAc	suffering	-0.0202021	34472	-3.7515	0.0314208
rs2914025_G	pHIP	feelings	-0.0202033	34472	-3.75172	0.0313989
rs7604885_A	daTHA	recognition task	-0.020205	34279	-3.74153	0.0322786
rs59971314_C	dpTHA	moral	-0.0202065	34357	-3.74606	0.0318877
rs13107325_T	aCAU	sequences	-0.0202089	34496	-3.75408	0.0311745
rs7681616_A	vpTHA	believed	-0.0202093	34094	-3.7322	0.0331148
rs8101499_A	pPUT	discriminative	-0.0202094	34472	-3.75287	0.0312905
rs10781248_T	shellNAc	listened	-0.0202114	32906	-3.66699	0.0398372
rs13107325_T	aCAU	motor response	-0.020212	34496	-3.75465	0.0311177
rs76365544_C	pGP	oriented	-0.020212	34496	-3.75466	0.0311177
rs7251_G	aHIP	rewards	-0.0202139	34496	-3.75502	0.0310828
rs4936215_G	vaTHA	viewing	-0.0202143	33470	-3.69882	0.036369
rs59971314_C	coreNAc	spatiotemporal	-0.0202144	34357	-3.74753	0.0317654
rs8084351_G	pGP	sensory	-0.0202156	34484	-3.75466	0.0311177
rs9487653_A	pGP	intentional	-0.0202167	34377	-3.74904	0.0316164
rs61405217_C	pPUT	motor task	-0.0202167	34240	-3.74157	0.0322765
rs7902292_T	aPUT	decision task	-0.020217	34098	-3.73386	0.0329538
rs61786047_A	daTHA	learn	-0.0202176	34398	-3.75036	0.0315163
rs140365013_A	vaTHA	cued	-0.0202202	34491	-3.75591	0.0310091
rs61928076_A	pCAU	consolidation	-0.0202209	34496	-3.75631	0.0309723
rs4702_G	lAMY	autobiographical	-0.0202214	34496	-3.7564	0.030966
rs4936215_G	vaTHA	personality traits	-0.0202217	33470	-3.70016	0.036235
rs4766428_T	aCAU	stop signal	-0.0202223	34068	-3.73318	0.0330171
rs11680723_G	aPUT	context	-0.0202225	34304	-3.74614	0.0318812
rs1399551_T	daTHA	subtraction	-0.0202247	34475	-3.75586	0.0310115
rs4702_G	aPUT	video clips	-0.0202262	34496	-3.75728	0.030877
rs1790135_C	aCAU	emotion	-0.0202263	34486	-3.75676	0.0309305
rs11263770_A	aPUT	valuable	-0.0202267	34326	-3.74811	0.0317091
rs959071_T	aGP	rehearsal	-0.0202272	34346	-3.7493	0.0315964
rs140365013_A	coreNAc	tool	-0.0202293	34491	-3.7576	0.0308516
rs7604885_A	aCAU	explicit	-0.0202305	34279	-3.74626	0.0318716
rs4766428_T	aCAU	salient	-0.0202316	34068	-3.73491	0.0328679
rs2686386_C	lAMY	shapes	-0.0202317	33904	-3.72591	0.0337123
rs71312200_T	pPUT	emotional	-0.0202318	34276	-3.74633	0.0318665
rs2710323_C	coreNAc	recognition	-0.0202321	34198	-3.74212	0.032236
rs3909258_C	vpTHA	painful	-0.0202343	34383	-3.75263	0.0313131
rs4936215_G	vaTHA	mood	-0.020239	33470	-3.70333	0.0359031
rs1399551_T	vpTHA	expectations	-0.0202404	34475	-3.75878	0.0307407
rs2710323_C	aPUT	order	-0.0202407	34198	-3.74371	0.032096
rs61937595_T	pGP	goals	-0.0202414	33750	-3.71923	0.0343473
rs959071_T	aGP	repetitive	-0.0202424	34346	-3.75212	0.0313619
rs2119242_A	aHIP	switching	-0.0202426	34458	-3.75828	0.0307849
rs41314284_T	aHIP	violations	-0.0202437	33994	-3.73308	0.0330264
rs59971314_C	dpTHA	gains	-0.0202445	34357	-3.7531	0.0312664
rs10873538_G	shellNAc	contexts	-0.0202449	34338	-3.75214	0.0313619
rs140365013_A	pHIP	subtraction	-0.0202451	34491	-3.76052	0.0306078
rs12126806_T	vaTHA	expectancy	-0.0202455	34324	-3.75149	0.0314208
rs2139054_A	vpTHA	memory load	-0.0202458	34446	-3.75821	0.0307913
rs11076631_G	lAMY	novel	-0.0202459	34148	-3.74192	0.0322553
rs2902858_C	vpTHA	oral	-0.020247	34463	-3.75936	0.0306924
rs9398171_C	dpTHA	risky	-0.0202478	34278	-3.7494	0.031589
rs10935184_C	vaTHA	learn	-0.0202486	34496	-3.76146	0.0305187
rs187653_C	shellNAc	self reported	-0.0202494	34378	-3.75516	0.0310708
rs4702_G	aPUT	economic	-0.0202498	34496	-3.76168	0.0305039
rs708228_T	pCAU	attentional	-0.0202507	34482	-3.76109	0.0305547
rs9607782_A	pHIP	size	-0.0202536	33992	-3.73479	0.0328741
rs2238304_T	aPUT	consciousness	-0.0202548	34333	-3.75371	0.0312072
rs8101499_A	aCAU	intentions	-0.0202549	34472	-3.76131	0.0305323
rs61786047_A	vpTHA	eye movement	-0.0202554	34398	-3.75737	0.0308686
rs9545047_C	mAMY	aversive	-0.0202555	34433	-3.7593	0.0306924
rs13107325_T	pCAU	anticipatory	-0.020256	34496	-3.76283	0.0304091
rs9607782_A	coreNAc	association	-0.0202566	33992	-3.73535	0.0328278
rs13107325_T	aCAU	interference	-0.020257	34496	-3.76302	0.0303934
rs1399551_T	daTHA	fearful faces	-0.0202583	34475	-3.76212	0.030469
rs8101499_A	shellNAc	familiar	-0.0202592	34472	-3.76211	0.030469
rs1399551_T	aPUT	affective	-0.0202594	34475	-3.76232	0.03045
rs140365013_A	pHIP	visual word	-0.0202599	34491	-3.76328	0.0303748
rs6461561_C	aHIP	auditory visual	-0.0202617	33888	-3.73057	0.0332588
rs6989793_A	aPUT	comprehension	-0.0202624	34421	-3.75993	0.0306442
rs7604885_A	aPUT	head	-0.0202646	34279	-3.75256	0.0313202
rs217310_T	shellNAc	object recognition	-0.0202646	34328	-3.75524	0.031065
rs9545047_C	mAMY	facial	-0.0202646	34433	-3.76098	0.0305655
rs3764002_T	pGP	musical	-0.0202648	34496	-3.76446	0.0302798
rs12541_C	aPUT	exploration	-0.0202648	33789	-3.72569	0.0337305
rs959071_T	aGP	concepts	-0.0202651	34346	-3.75632	0.0309723
rs13107325_T	vpTHA	similarities	-0.0202668	34496	-3.76484	0.0302447
rs8101499_A	pHIP	distractors	-0.0202681	34472	-3.76376	0.0303415
rs2139054_A	vpTHA	sequence	-0.0202684	34446	-3.7624	0.030445
rs10906984_A	pGP	inferences	-0.0202686	34126	-3.74493	0.031979
rs12126806_T	pPUT	word pairs	-0.0202688	34324	-3.75581	0.0310155
rs9487653_A	pGP	pointing	-0.0202693	34377	-3.75881	0.0307405
rs6938026_G	vpTHA	self	-0.0202705	34371	-3.75869	0.0307455
rs73219806_A	aHIP	memory	-0.0202711	32690	-3.66573	0.0399976
rs76365544_C	aCAU	solving	-0.0202716	34496	-3.76573	0.0301718
rs9398171_C	vpTHA	emotional responses	-0.020272	34278	-3.75388	0.0311932
rs61405217_C	pPUT	finger	-0.0202737	34240	-3.75212	0.0313619
rs76365544_C	pHIP	video	-0.0202739	34496	-3.76615	0.0301394
rs10935184_C	aCAU	perspective	-0.0202741	34496	-3.7662	0.0301361
rs2238304_T	pPUT	stop signal	-0.0202748	34333	-3.75742	0.030865
rs11263770_A	pPUT	punishment	-0.0202754	34326	-3.75713	0.0308905
rs12138231_T	pPUT	hearing	-0.0202754	34161	-3.74811	0.0317091
rs3909258_C	vpTHA	similarity	-0.0202767	34383	-3.7605	0.0306086
rs7604885_A	daTHA	competing	-0.0202785	34279	-3.75514	0.0310708
rs7604885_A	pPUT	spontaneous	-0.0202791	34279	-3.75525	0.031065
rs12126806_T	pPUT	visuospatial	-0.0202812	34324	-3.7581	0.0307987
rs8084351_G	pGP	reach	-0.0202822	34484	-3.76705	0.0300509
rs8101499_A	pCAU	recollection	-0.0202824	34472	-3.76642	0.0301176
rs217310_T	dpTHA	covert	-0.0202836	34328	-3.75877	0.0307407
rs71312200_T	pPUT	remember	-0.0202842	34276	-3.75603	0.0310019
rs7902292_T	vpTHA	hands	-0.0202848	34098	-3.74638	0.0318665
rs3810450_C	dpTHA	congruent	-0.0202851	34494	-3.76812	0.0299443
rs13107325_T	dpTHA	happy	-0.0202851	34496	-3.76824	0.0299374
rs140365013_A	vaTHA	imagined	-0.0202855	34491	-3.76803	0.0299513
rs10559_G	pHIP	anger	-0.0202868	34467	-3.76696	0.0300572
rs4936215_G	daTHA	spontaneous	-0.0202868	33470	-3.71208	0.0350283
rs140365013_A	pCAU	eating	-0.0202876	34491	-3.76842	0.0299205
rs12883788_T	daTHA	externally	-0.0202888	34187	-3.75201	0.0313721
rs12541_C	aPUT	foot	-0.0202895	33789	-3.73023	0.0332875
rs13293831_T	aCAU	novelty	-0.0202904	34328	-3.76003	0.030639
rs7251_G	shellNAc	painful	-0.0202907	34496	-3.76928	0.0298475
rs13107325_T	daTHA	motor responses	-0.0202923	34496	-3.76958	0.0298267
rs7599488_T	coreNAc	motivation	-0.0202951	34496	-3.77009	0.0297842
rs2902858_C	mAMY	short term	-0.0202959	34463	-3.76845	0.02992
rs6989793_A	lAMY	affective	-0.0202962	34421	-3.76619	0.0301361
rs8084351_G	coreNAc	recognition task	-0.0202964	34484	-3.76968	0.0298178
rs7604885_A	pHIP	oddball	-0.0202971	34279	-3.75858	0.0307564
rs13107325_T	aCAU	sequential	-0.0202974	34496	-3.77053	0.0297422
rs76365544_C	coreNAc	attend	-0.0202981	34496	-3.77066	0.0297343
rs11076631_G	coreNAc	conscious	-0.020299	34148	-3.75175	0.0313989
rs7902292_T	vpTHA	visual auditory	-0.020299	34098	-3.74901	0.0316164
rs7902292_T	vpTHA	grasping	-0.0202992	34098	-3.74904	0.0316164
rs71312200_T	pPUT	memories	-0.0203019	34276	-3.75932	0.0306924
rs6989793_A	aPUT	distance	-0.0203025	34421	-3.76736	0.0300226
rs653765_C	shellNAc	self referential	-0.0203025	34324	-3.76206	0.0304738
rs9398171_C	pGP	sequences	-0.0203029	34278	-3.75962	0.0306687
rs9636107_G	vpTHA	autobiographical memory	-0.0203031	33867	-3.73703	0.0326966
rs76365544_C	aGP	place	-0.0203046	34496	-3.77185	0.0296257
rs7779548_A	vaTHA	size	-0.0203047	33586	-3.7218	0.0341079
rs140365013_A	pCAU	moral	-0.020305	34491	-3.77166	0.0296429
rs7604885_A	pPUT	gains	-0.020305	34279	-3.76005	0.0306383
rs7604885_A	aGP	choice	-0.0203059	34279	-3.76022	0.0306302
rs10559_G	aPUT	inference	-0.0203062	34467	-3.77058	0.0297413
rs6989793_A	vaTHA	letter	-0.0203065	34421	-3.76811	0.0299443
rs10559_G	aGP	preparation	-0.0203069	34467	-3.7707	0.0297343
rs1790135_C	aGP	movement	-0.0203073	34486	-3.77183	0.0296257
rs217310_T	aCAU	choices	-0.0203092	34328	-3.76351	0.0303566
rs9398171_C	vpTHA	secondary somatosensory	-0.0203102	34278	-3.76096	0.0305665
rs6989793_A	lAMY	visual word	-0.0203103	34421	-3.76881	0.0298811
rs9398171_C	dpTHA	decision making	-0.0203119	34278	-3.76128	0.0305344
rs76365544_C	pHIP	names	-0.0203143	34496	-3.77367	0.0294583
rs653765_C	aPUT	reappraisal	-0.0203151	34324	-3.76439	0.0302859
rs2914025_G	pHIP	emotion	-0.0203152	34472	-3.77251	0.0295707
rs10559_G	dpTHA	violations	-0.0203158	34467	-3.77236	0.0295824
rs167924_A	coreNAc	spatial	-0.0203162	34226	-3.75923	0.0306984
rs12126806_T	aPUT	retrieved	-0.0203165	34324	-3.76466	0.0302648
rs2189336_A	pPUT	stroop task	-0.0203168	33806	-3.73619	0.0327617
rs3764002_T	pGP	emotions	-0.0203176	34496	-3.77427	0.0294059
rs12126806_T	vaTHA	craving	-0.0203182	34324	-3.76497	0.0302367
rs12126806_T	vaTHA	emotional stimuli	-0.0203193	34324	-3.76518	0.0302234
rs9398171_C	pGP	mnemonic	-0.0203194	34278	-3.76267	0.0304192
rs10906984_A	pGP	video clips	-0.0203201	34126	-3.75444	0.0311351
rs8084351_G	pPUT	serial	-0.0203203	34484	-3.77413	0.0294105
rs10777341_A	aGP	visual attention	-0.0203223	34107	-3.75379	0.0312013
rs7604885_A	aHIP	face recognition	-0.0203223	34279	-3.76326	0.0303756
rs12126806_T	aGP	valence	-0.0203224	34324	-3.76574	0.0301718
rs7515363_C	dpTHA	salience	-0.0203231	33995	-3.74779	0.0317381
rs2914983_A	lAMY	suffering	-0.0203238	34470	-3.774	0.0294241
rs140365013_A	shellNAc	video clips	-0.0203253	34491	-3.77544	0.0293097
rs12883788_T	daTHA	distractors	-0.020327	34187	-3.75907	0.0307144
rs10777187_T	aCAU	strategies	-0.020328	32977	-3.69213	0.0370828
rs76365544_C	pHIP	shape	-0.0203297	34496	-3.77652	0.0292118
rs71312200_T	pPUT	predict	-0.0203299	34276	-3.7645	0.0302787
rs59498392_G	daTHA	estimation	-0.0203314	34451	-3.77438	0.0293976
rs117178087_T	vpTHA	long term	-0.0203331	34490	-3.77682	0.0291945
rs217310_T	shellNAc	shape	-0.0203344	34328	-3.76819	0.0299422
rs10873538_G	shellNAc	expected	-0.0203347	34338	-3.76879	0.0298815
rs7604885_A	aPUT	avoidance	-0.0203347	34279	-3.76555	0.0301865
rs9398171_C	aCAU	communication	-0.020335	34278	-3.76556	0.0301865
rs59498392_G	aPUT	reach	-0.0203351	34451	-3.77506	0.0293433
rs13107325_T	vaTHA	motor control	-0.0203352	34496	-3.77755	0.0291381
rs13107325_T	pPUT	size	-0.0203371	34496	-3.77791	0.0291097
rs167924_A	coreNAc	passive viewing	-0.0203374	34226	-3.76314	0.0303866
rs4702_G	pGP	risk	-0.0203379	34496	-3.77805	0.0290978
rs2914983_A	coreNAc	semantic	-0.0203389	34470	-3.7768	0.0291948
rs6989793_A	vaTHA	linguistic	-0.0203394	34421	-3.77422	0.0294059
rs4702_G	dpTHA	short term	-0.0203404	34496	-3.77852	0.0290658
rs4936215_G	vaTHA	inferences	-0.0203409	33470	-3.72199	0.0341014
rs61789527_A	dpTHA	violations	-0.020341	34436	-3.77534	0.0293196
rs6989793_A	lAMY	estimation	-0.0203411	34421	-3.77454	0.0293873
rs653765_C	aPUT	motor control	-0.0203416	34324	-3.76931	0.0298457
rs61828917_T	pHIP	monetary	-0.0203417	34267	-3.7662	0.0301361
rs12126806_T	pPUT	faces	-0.0203423	34324	-3.76944	0.0298347
rs959071_T	pGP	shift	-0.0203425	34346	-3.77067	0.0297343
rs7251_G	shellNAc	articulatory	-0.0203425	34496	-3.77891	0.0290351
rs7604885_A	aPUT	valuable	-0.0203427	34279	-3.76704	0.0300509
rs59971314_C	dpTHA	sensory	-0.020344	34357	-3.77157	0.0296514
rs13107325_T	aHIP	movement	-0.0203446	34496	-3.77929	0.0290071
rs217310_T	shellNAc	inhibition	-0.0203456	34328	-3.77026	0.0297684
rs11263770_A	aPUT	prediction	-0.0203487	34326	-3.77073	0.0297343
rs8101499_A	aCAU	discrimination	-0.0203504	34472	-3.77905	0.0290274
rs6989793_A	daTHA	memory tasks	-0.0203524	34421	-3.77663	0.0292078
rs75329315_G	daTHA	listened	-0.0203525	34377	-3.77423	0.0294059
rs2914983_A	coreNAc	intelligence	-0.0203538	34470	-3.77957	0.0289822
rs8101499_A	pCAU	word	-0.020354	34472	-3.77972	0.0289738
rs76365544_C	shellNAc	touch	-0.0203555	34496	-3.78131	0.028838
rs11263770_A	aPUT	anticipatory	-0.0203559	34326	-3.77207	0.029607
rs61786047_A	vpTHA	numerical	-0.0203565	34398	-3.77614	0.0292417
rs2905625_C	aPUT	observing	-0.0203569	33851	-3.74606	0.0318877
rs9545047_C	mAMY	repeat	-0.0203581	34433	-3.77834	0.0290794
rs4766428_T	aCAU	detect	-0.0203584	34068	-3.75832	0.0307829
rs653765_C	aPUT	eating	-0.0203587	34324	-3.77248	0.0295723
rs140365013_A	shellNAc	serial	-0.0203592	34491	-3.78173	0.0288094
rs217310_T	aCAU	judgments	-0.02036	34328	-3.77294	0.0295319
rs12883788_T	daTHA	forms	-0.020361	34187	-3.76536	0.0302081
rs8048039_A	pHIP	default mode	-0.020361	33741	-3.74072	0.0323489
rs4702_G	aPUT	gains	-0.0203619	34496	-3.78252	0.0287619
rs1790135_C	shellNAc	predicts	-0.0203624	34486	-3.78205	0.0287947
rs3810450_C	dpTHA	hand movements	-0.0203627	34494	-3.78254	0.0287619
rs76365544_C	aPUT	tools	-0.0203646	34496	-3.78302	0.0287224
rs11076631_G	shellNAc	languages	-0.020365	34148	-3.76395	0.0303237
rs7604885_A	pHIP	social cognitive	-0.0203652	34279	-3.77121	0.0296852
rs2914983_A	shellNAc	game	-0.0203655	34470	-3.78176	0.0288094
rs10559_G	vaTHA	reach	-0.0203657	34467	-3.78163	0.0288175
rs7902292_T	vpTHA	calculation	-0.0203666	34098	-3.76149	0.0305187
rs13293831_T	aCAU	encoded	-0.0203669	34328	-3.77421	0.0294059
rs13107325_T	vpTHA	congruency	-0.020367	34496	-3.78345	0.0286905
rs71312200_T	pPUT	recognition	-0.0203702	34276	-3.77197	0.0296147
rs11076631_G	dpTHA	thoughts	-0.0203703	34148	-3.76494	0.0302382
rs12571643_A	shellNAc	conflict	-0.0203707	34424	-3.78019	0.0289377
rs6989793_A	lAMY	responsiveness	-0.0203725	34421	-3.78035	0.0289272
rs2686386_C	lAMY	secondary somatosensory	-0.0203732	33904	-3.752	0.0313721
rs76365544_C	aPUT	motor control	-0.0203735	34496	-3.78466	0.0285866
rs75329315_G	daTHA	punishment	-0.0203738	34377	-3.77819	0.0290879
rs2902858_C	mAMY	expectancy	-0.0203742	34463	-3.78298	0.0287224
rs1399551_T	aPUT	appraisal	-0.0203746	34475	-3.78372	0.028664
rs12943566_A	pPUT	disgust	-0.0203763	34421	-3.78108	0.0288544
rs3909258_C	daTHA	endogenous	-0.0203774	34383	-3.77919	0.029016
rs9925915_C	aCAU	expression	-0.0203808	34490	-3.7857	0.0285116
rs3764002_T	aPUT	food	-0.0203813	34496	-3.78612	0.0284814
rs12571643_A	shellNAc	competing	-0.0203818	34424	-3.78225	0.0287804
rs217310_T	shellNAc	match	-0.0203823	34328	-3.77707	0.0291727
rs9398171_C	daTHA	naming	-0.0203839	34278	-3.77461	0.029384
rs9398171_C	coreNAc	primary sensorimotor	-0.0203845	34278	-3.77472	0.0293725
rs7575796_G	vaTHA	relational	-0.0203849	33314	-3.72134	0.0341463
rs7251_G	aHIP	selective	-0.0203858	34496	-3.78696	0.0284181
rs2238304_T	pPUT	discriminative	-0.0203869	34333	-3.7782	0.0290879
rs12126806_T	pPUT	emotional valence	-0.0203891	34324	-3.7781	0.0290942
rs12943566_A	aPUT	probability	-0.0203892	34421	-3.78347	0.0286905
rs217310_T	shellNAc	neutral stimuli	-0.0203893	34328	-3.77838	0.0290779
rs9398171_C	coreNAc	sequential	-0.0203897	34278	-3.7757	0.0292849
rs10559_G	pCAU	feeling	-0.0203901	34467	-3.78615	0.0284811
rs61937595_T	mAMY	saccade	-0.0203901	33750	-3.74656	0.0318565
rs7599488_T	coreNAc	prediction error	-0.0203905	34496	-3.78783	0.0283465
rs140365013_A	shellNAc	anger	-0.0203911	34491	-3.78766	0.0283643
rs4702_G	mAMY	emotional responses	-0.0203916	34496	-3.78803	0.0283315
rs13107325_T	pCAU	seeking	-0.0203922	34496	-3.78814	0.0283231
rs4702_G	aCAU	empathy	-0.0203927	34496	-3.78824	0.0283175
rs140365013_A	shellNAc	personality	-0.020393	34491	-3.78802	0.0283315
rs9398171_C	shellNAc	distraction	-0.0203935	34278	-3.77639	0.029223
rs3764002_T	pGP	biases	-0.0203935	34496	-3.78839	0.0283052
rs61828917_T	pHIP	visuomotor	-0.0203956	34267	-3.77617	0.0292417
rs6938026_G	vpTHA	choices	-0.0203959	34371	-3.78196	0.0287989
rs13107325_T	aPUT	value	-0.0203963	34496	-3.7889	0.0282606
rs13107325_T	aGP	planning	-0.0203968	34496	-3.78899	0.0282538
rs8048039_A	pHIP	emotional information	-0.0203972	33741	-3.74737	0.0317805
rs12126806_T	pPUT	conceptual	-0.0203982	34324	-3.7798	0.0289683
rs7902292_T	daTHA	primary somatosensory	-0.020399	34098	-3.76748	0.0300117
rs9398171_C	aCAU	verb	-0.0203992	34278	-3.77745	0.0291434
rs71312200_T	aPUT	probabilistic	-0.0203993	34276	-3.77735	0.0291485
rs653765_C	shellNAc	pictures	-0.0204009	34324	-3.7803	0.0289283
rs11638554_G	vpTHA	forms	-0.0204014	34246	-3.77609	0.0292457
rs11263770_A	aPUT	decisions	-0.0204019	34326	-3.78059	0.0289067
rs3764002_T	pPUT	disgust	-0.0204028	34496	-3.79011	0.0281519
rs2299409_G	mAMY	read	-0.0204032	34396	-3.78469	0.0285858
rs6989793_A	vaTHA	binding	-0.0204048	34421	-3.78635	0.0284631
rs9925915_C	aGP	recognizing	-0.0204053	34490	-3.79024	0.0281407
rs4702_G	pGP	stroop	-0.0204058	34496	-3.79066	0.0281044
rs9569820_T	aCAU	solving	-0.020406	33670	-3.74504	0.0319748
rs4936215_G	daTHA	eye movements	-0.020406	33470	-3.7339	0.032953
rs61786047_A	daTHA	intentions	-0.0204061	34398	-3.78533	0.0285366
rs167924_A	coreNAc	vision	-0.0204063	34226	-3.7759	0.0292656
rs653765_C	shellNAc	perspective	-0.0204074	34324	-3.7815	0.0288255
rs167924_A	coreNAc	numerical	-0.0204099	34226	-3.77656	0.0292113
rs653765_C	aPUT	selectivity	-0.0204101	34324	-3.78201	0.0287953
rs653765_C	aPUT	spatial	-0.0204102	34324	-3.78202	0.0287953
rs4936215_G	vaTHA	explicit	-0.0204114	33470	-3.7349	0.0328679
rs7604885_A	pHIP	sad	-0.0204116	34279	-3.77979	0.0289683
rs2119242_A	aHIP	eye fields	-0.0204118	34458	-3.78969	0.0281901
rs10935184_C	pGP	word form	-0.0204126	34496	-3.79192	0.0280165
rs9398171_C	pGP	estimation	-0.0204138	34278	-3.78015	0.0289383
rs7604885_A	vpTHA	preparatory	-0.0204142	34279	-3.78029	0.0289283
rs3810450_C	dpTHA	suffering	-0.0204149	34494	-3.79224	0.028004
rs1790135_C	pGP	avoid	-0.0204155	34486	-3.79192	0.0280165
rs11263770_A	aPUT	motivational	-0.0204156	34326	-3.78314	0.0287138
rs8084351_G	aPUT	detection task	-0.020416	34484	-3.7919	0.0280165
rs4766428_T	aCAU	skin	-0.0204173	34068	-3.76921	0.0298538
rs61786047_A	daTHA	social interaction	-0.020418	34398	-3.78754	0.0283733
rs13107325_T	shellNAc	recognition task	-0.0204181	34496	-3.79295	0.0279439
rs6989793_A	aPUT	sensory motor	-0.0204182	34421	-3.78885	0.0282612
rs11638554_G	vaTHA	default mode	-0.0204207	34246	-3.77966	0.028975
rs13293831_T	aCAU	recognition	-0.0204211	34328	-3.78427	0.0286179
rs59971314_C	coreNAc	body	-0.0204214	34357	-3.78591	0.028492
rs9398171_C	aCAU	finger tapping	-0.0204214	34278	-3.78157	0.028822
rs140365013_A	shellNAc	value	-0.0204217	34491	-3.79334	0.0279065
rs7604885_A	daTHA	interference	-0.0204221	34279	-3.78175	0.0288094
rs4936215_G	vaTHA	eye movement	-0.0204226	33470	-3.73695	0.0326984
rs12126806_T	aGP	reinforcement	-0.0204247	34324	-3.7847	0.0285858
rs2238304_T	aGP	primary motor	-0.0204251	34333	-3.78528	0.0285366
rs4766428_T	aCAU	signal task	-0.0204255	34068	-3.77071	0.0297343
rs59971314_C	dpTHA	pleasant	-0.0204269	34357	-3.78693	0.0284194
rs7604885_A	aHIP	conditioned	-0.0204271	34279	-3.78268	0.0287515
rs6989793_A	aPUT	voice	-0.0204274	34421	-3.79055	0.0281143
rs13293831_T	aCAU	oddball	-0.0204286	34328	-3.78565	0.0285116
rs7604885_A	aHIP	inhibitory	-0.0204288	34279	-3.78298	0.0287224
rs2139054_A	daTHA	finger	-0.020429	34446	-3.79222	0.0280041
rs9545047_C	mAMY	noxious	-0.0204311	34433	-3.7919	0.0280165
rs8134737_T	dpTHA	matching	-0.0204314	34350	-3.78738	0.0283831
rs10781248_T	aCAU	spontaneous	-0.0204317	32906	-3.70697	0.0355302
rs76365544_C	coreNAc	memory	-0.0204323	34496	-3.7956	0.0277083
rs7604885_A	dpTHA	spoken	-0.0204336	34279	-3.78387	0.0286513
rs9398171_C	pGP	associative	-0.0204341	34278	-3.78391	0.0286512
rs12883788_T	daTHA	grasping	-0.0204377	34187	-3.77956	0.0289822
rs653765_C	shellNAc	placebo controlled	-0.0204397	34324	-3.7875	0.0283733
rs7604885_A	aCAU	neutral stimuli	-0.0204403	34279	-3.78512	0.0285493
rs61405217_C	pGP	coherent	-0.0204403	34240	-3.78297	0.0287224
rs9398171_C	coreNAc	grasping	-0.0204414	34278	-3.78527	0.0285366
rs10559_G	aHIP	spatial temporal	-0.0204417	34467	-3.79574	0.0276947
rs9487653_A	pGP	digit	-0.0204419	34377	-3.79083	0.0280875
rs3909258_C	pPUT	encode	-0.0204444	34383	-3.79162	0.0280357
rs12541_C	aPUT	recognizing	-0.0204451	33789	-3.75885	0.0307384
rs6989793_A	daTHA	view	-0.0204469	34421	-3.79418	0.0278453
rs8101499_A	coreNAc	salience	-0.0204469	34472	-3.79699	0.0275941
rs10935184_C	pPUT	detect	-0.0204479	34496	-3.79848	0.0274818
rs76365544_C	aGP	concepts	-0.0204484	34496	-3.79859	0.0274756
rs11685270_T	pHIP	responsiveness	-0.0204488	34482	-3.79788	0.027525
rs9398171_C	vaTHA	believed	-0.0204495	34278	-3.78676	0.0284289
rs7604885_A	aHIP	judgments	-0.0204498	34279	-3.78688	0.0284208
rs10559_G	dpTHA	fluency	-0.0204507	34467	-3.79742	0.0275656
rs61405217_C	pPUT	eye movement	-0.020451	34240	-3.78495	0.0285643
rs217310_T	shellNAc	emotion	-0.0204512	34328	-3.78984	0.0281773
rs10873538_G	coreNAc	maintained	-0.0204518	34338	-3.79051	0.0281171
rs3764002_T	pGP	emotional faces	-0.0204535	34496	-3.79954	0.0273977
rs2914983_A	vaTHA	choices	-0.0204545	34470	-3.79829	0.0274908
rs8084351_G	aPUT	repetitive	-0.020455	34484	-3.79916	0.0274269
rs167924_A	coreNAc	mnemonic	-0.020456	34226	-3.7851	0.0285493
rs3810450_C	dpTHA	short term	-0.0204573	34494	-3.80012	0.0273566
rs13293831_T	aCAU	decision making	-0.0204585	34328	-3.7912	0.0280652
rs71312200_T	aPUT	emotional valence	-0.0204589	34276	-3.7884	0.0283052
rs8101499_A	aCAU	detection	-0.0204595	34472	-3.79933	0.0274142
rs653765_C	aPUT	predictions	-0.0204596	34324	-3.79117	0.0280661
rs76365544_C	aGP	repeated	-0.0204605	34496	-3.80083	0.0273068
rs10559_G	aPUT	sensory	-0.020461	34467	-3.79933	0.0274142
rs7902292_T	vpTHA	actions	-0.0204613	34098	-3.779	0.0290299
rs11263770_A	aPUT	economic	-0.0204614	34326	-3.79163	0.0280357
rs8084351_G	pPUT	language	-0.0204626	34484	-3.80056	0.0273244
rs71312200_T	pCAU	valuable	-0.0204629	34276	-3.78915	0.0282392
rs2970610_T	shellNAc	visuospatial	-0.0204654	34471	-3.80037	0.027342
rs76365544_C	aHIP	demands	-0.0204658	34496	-3.80182	0.027225
rs10777187_T	aCAU	switch	-0.020466	32977	-3.71721	0.0345408
rs4936215_G	dpTHA	self referential	-0.0204669	33470	-3.74505	0.0319748
rs6989793_A	aCAU	moral	-0.020468	34421	-3.79809	0.0275065
rs71312200_T	pPUT	awareness	-0.0204685	34276	-3.79017	0.0281471
rs4936215_G	vaTHA	social cognition	-0.020469	33470	-3.74544	0.0319508
rs2914983_A	lAMY	conditioning	-0.0204696	34470	-3.80109	0.0272819
rs8101499_A	pCAU	coherence	-0.0204697	34472	-3.80121	0.0272718
rs221618_G	aHIP	believed	-0.0204735	33772	-3.76312	0.0303866
rs4766428_T	aCAU	goals	-0.0204747	34068	-3.77981	0.0289683
rs71312200_T	pPUT	conditioned	-0.0204751	34276	-3.79139	0.0280544
rs12126806_T	shellNAc	verbal fluency	-0.0204752	34324	-3.79407	0.0278467
rs12943566_A	pPUT	identification	-0.0204753	34421	-3.79945	0.0274057
rs11076631_G	dpTHA	viewing	-0.0204755	34148	-3.78439	0.0286077
rs3909258_C	daTHA	relational	-0.0204763	34383	-3.79754	0.0275569
rs7604885_A	pPUT	choose	-0.0204775	34279	-3.792	0.0280164
rs140365013_A	pCAU	pseudowords	-0.0204801	34491	-3.80421	0.0270324
rs10243922_A	pPUT	expected	-0.0204804	34454	-3.80222	0.027193
rs10559_G	aPUT	repeated	-0.0204805	34467	-3.80295	0.0271356
rs140365013_A	shellNAc	taste	-0.0204806	34491	-3.8043	0.0270266
rs10935184_C	pPUT	limb	-0.0204818	34496	-3.8048	0.0269893
rs61786047_A	vaTHA	monetary	-0.0204843	34398	-3.79985	0.0273735
rs61828917_T	pHIP	spatial attention	-0.0204875	34267	-3.7932	0.027921
rs10559_G	pHIP	rule	-0.020489	34467	-3.80453	0.0270074
rs10873538_G	coreNAc	learning	-0.0204898	34338	-3.79756	0.0275569
rs61833239_G	lAMY	sentences	-0.0204912	32340	-3.68566	0.0377739
rs10559_G	pHIP	languages	-0.0204937	34467	-3.8054	0.0269575
rs8101499_A	pCAU	audio visual	-0.020494	34472	-3.80574	0.0269297
rs8101499_A	pCAU	audiovisual	-0.020494	34472	-3.80574	0.0269297
rs4702_G	dpTHA	somatosensory	-0.0204946	34496	-3.80717	0.0268081
rs7251_G	shellNAc	expectancy	-0.0204956	34496	-3.80735	0.0267969
rs2812599_C	aCAU	shifting	-0.0204963	34125	-3.78696	0.0284181
rs8084351_G	shellNAc	self	-0.020498	34484	-3.80715	0.0268081
rs653765_C	shellNAc	threatening	-0.0204983	34324	-3.79836	0.0274898
rs10781248_T	coreNAc	induction	-0.0204987	32906	-3.71914	0.034356
rs4936215_G	dpTHA	combinations	-0.0204994	33470	-3.751	0.0314581
rs10781248_T	aCAU	wm	-0.0205006	32906	-3.71949	0.0343317
rs140365013_A	pHIP	language network	-0.0205016	34491	-3.8082	0.0267263
rs244908_G	aPUT	goal directed	-0.0205026	34190	-3.79172	0.0280307
rs167924_A	coreNAc	repeated	-0.0205045	34226	-3.79407	0.0278467
rs7604885_A	dpTHA	illusion	-0.0205046	34279	-3.79703	0.0275921
rs140365013_A	pCAU	emotional information	-0.0205048	34491	-3.80879	0.0266885
rs9925915_C	daTHA	sensation	-0.0205065	34490	-3.80905	0.0266644
rs13107325_T	shellNAc	remembered	-0.0205066	34496	-3.8094	0.0266517
rs9398171_C	vpTHA	exploration	-0.0205068	34278	-3.79739	0.0275665
rs959071_T	pGP	secondary somatosensory	-0.0205071	34346	-3.80121	0.0272718
rs11638554_G	vpTHA	language comprehension	-0.0205075	34246	-3.79574	0.0276947
rs8084351_G	pGP	numerical	-0.0205083	34484	-3.80905	0.0266644
rs4766428_T	aCAU	discrimination	-0.0205097	34068	-3.78627	0.0284704
rs12943566_A	pPUT	food	-0.02051	34421	-3.80589	0.0269197
rs72986630_T	pCAU	sequences	-0.0205104	33351	-3.74634	0.0318665
rs7599488_T	coreNAc	reinforcement	-0.0205106	34496	-3.81014	0.0266001
rs7709645_C	pHIP	communication	-0.020511	34496	-3.81022	0.0265955
rs217310_T	dpTHA	lexical decision	-0.020513	34328	-3.80129	0.0272688
rs708228_T	pCAU	target	-0.0205131	34482	-3.80984	0.0266187
rs13293831_T	coreNAc	monitoring	-0.020515	34328	-3.80167	0.027237
rs10935184_C	pPUT	reach	-0.0205157	34496	-3.81108	0.0265258
rs3909258_C	pPUT	remember	-0.020517	34383	-3.8051	0.0269679
rs9398171_C	dpTHA	expectations	-0.0205171	34278	-3.79929	0.027417
rs8084351_G	lAMY	primary somatosensory	-0.0205172	34484	-3.81072	0.0265548
rs959071_T	pGP	feedback	-0.02052	34346	-3.80359	0.0270894
rs6938026_G	vpTHA	shift	-0.0205206	34371	-3.80509	0.0269679
rs10935184_C	pPUT	maintained	-0.020522	34496	-3.81226	0.0264452
rs3810450_C	dpTHA	feedback	-0.0205225	34494	-3.81225	0.0264452
rs71312200_T	pPUT	conditioning	-0.0205231	34276	-3.80029	0.0273473
rs8084351_G	aPUT	perspective	-0.0205234	34484	-3.81187	0.0264714
rs11076631_G	shellNAc	consciousness	-0.0205247	34148	-3.79348	0.0278958
rs4702_G	lAMY	arithmetic	-0.0205251	34496	-3.81284	0.0264007
rs10777341_A	aGP	imagined	-0.0205254	34107	-3.79134	0.0280564
rs10559_G	aPUT	visual motion	-0.0205265	34467	-3.8115	0.0265006
rs3909258_C	pPUT	thinking	-0.0205274	34383	-3.80701	0.0268166
rs12943566_A	pPUT	emotions	-0.0205278	34421	-3.8092	0.0266599
rs11076631_G	shellNAc	attending	-0.0205279	34148	-3.79407	0.0278467
rs7604885_A	dpTHA	motion	-0.0205286	34279	-3.80147	0.0272539
rs9398171_C	vpTHA	visuomotor	-0.0205289	34278	-3.80147	0.0272539
rs10559_G	dpTHA	risk	-0.0205294	34467	-3.81203	0.0264646
rs959071_T	aPUT	eye fields	-0.0205295	34346	-3.80535	0.0269575
rs12126806_T	pPUT	mnemonic	-0.0205295	34324	-3.80414	0.0270377
rs7604885_A	dpTHA	attended	-0.0205315	34279	-3.80201	0.0272116
rs10935184_C	pPUT	inhibition	-0.0205316	34496	-3.81405	0.0262949
rs2299409_G	lAMY	inferences	-0.0205319	34396	-3.80857	0.0267039
rs217310_T	dpTHA	motion	-0.0205323	34328	-3.80488	0.0269832
rs9487653_A	aHIP	naming	-0.0205328	34377	-3.80768	0.0267698
rs10559_G	pHIP	arithmetic	-0.0205334	34467	-3.81278	0.0264035
rs9569820_T	aCAU	switching	-0.0205368	33670	-3.76907	0.0298637
rs71312200_T	pPUT	valence	-0.0205391	34276	-3.80325	0.0271141
rs9925915_C	coreNAc	sensation	-0.0205422	34490	-3.81569	0.0261585
rs8084351_G	pGP	motor control	-0.0205425	34484	-3.81541	0.0261797
rs9569820_T	aCAU	numbers	-0.0205431	33670	-3.77021	0.0297734
rs7575796_G	pPUT	forms	-0.0205434	33314	-3.75028	0.0315214
rs4936215_G	vpTHA	emotional	-0.0205435	33470	-3.75907	0.0307144
rs61833239_G	lAMY	attention	-0.0205436	32340	-3.69508	0.0367617
rs11263770_A	aGP	sleep	-0.0205437	34326	-3.80688	0.0268267
rs71312200_T	pPUT	word recognition	-0.0205452	34276	-3.80438	0.0270198
rs10559_G	aGP	sounds	-0.0205457	34467	-3.81507	0.026208
rs4936215_G	daTHA	familiarity	-0.0205465	33470	-3.75963	0.0306687
rs13293831_T	aCAU	risky	-0.020547	34328	-3.8076	0.0267766
rs59971314_C	coreNAc	motion	-0.0205479	34357	-3.80938	0.0266517
rs9636107_G	mAMY	timing	-0.0205482	33867	-3.78218	0.0287845
rs12883788_T	daTHA	awareness	-0.0205482	34187	-3.80001	0.0273634
rs9398171_C	coreNAc	limb	-0.0205485	34278	-3.80511	0.0269679
rs4936215_G	dpTHA	taste	-0.0205491	33470	-3.76011	0.030635
rs140365013_A	pCAU	learned	-0.0205496	34491	-3.81711	0.0260303
rs9398171_C	dpTHA	attentional	-0.0205498	34278	-3.80534	0.0269575
rs3909258_C	pPUT	decision	-0.0205501	34383	-3.81123	0.0265204
rs2812599_C	aCAU	switching	-0.0205503	34125	-3.79695	0.0275941
rs7902292_T	vpTHA	hand movements	-0.020551	34098	-3.79557	0.0277091
rs13107325_T	dpTHA	discrimination task	-0.0205511	34496	-3.81767	0.0259849
rs9398171_C	aCAU	concept	-0.0205515	34278	-3.80566	0.0269358
rs217310_T	dpTHA	detect	-0.0205517	34328	-3.80848	0.0267051
rs4766428_T	aCAU	taste	-0.0205517	34068	-3.79403	0.0278474
rs959071_T	pGP	motor	-0.0205519	34346	-3.80951	0.0266442
rs12571643_A	shellNAc	spontaneous	-0.0205528	34424	-3.81399	0.0262992
rs4702_G	aPUT	game	-0.0205535	34496	-3.81811	0.0259473
rs4702_G	pHIP	oddball	-0.0205572	34496	-3.8188	0.0258975
rs4936215_G	dpTHA	recognizing	-0.0205575	33470	-3.76163	0.0305082
rs653765_C	shellNAc	action	-0.0205582	34324	-3.80945	0.0266487
rs140365013_A	pCAU	picture	-0.0205585	34491	-3.81878	0.0258981
rs13107325_T	daTHA	photographs	-0.0205586	34496	-3.81907	0.0258759
rs11638554_G	vpTHA	social	-0.0205591	34246	-3.80528	0.02696
rs653765_C	shellNAc	sensations	-0.02056	34324	-3.80979	0.0266189
rs8101499_A	pCAU	capture	-0.0205603	34472	-3.81805	0.0259496
rs59971314_C	dpTHA	speech	-0.0205615	34357	-3.81191	0.0264714
rs12883788_T	daTHA	object recognition	-0.0205617	34187	-3.80249	0.0271766
rs10935184_C	pGP	series	-0.0205623	34496	-3.81974	0.0258255
rs11076631_G	pCAU	eye field	-0.0205629	34148	-3.80056	0.0273244
rs4936215_G	vpTHA	language comprehension	-0.0205638	33470	-3.76279	0.0304094
rs12126806_T	pPUT	familiarity	-0.0205643	34324	-3.81059	0.0265601
rs11263770_A	pGP	maintain	-0.0205647	34326	-3.81078	0.026552
rs8084351_G	pGP	verbal working	-0.0205652	34484	-3.81963	0.0258357
rs13107325_T	dpTHA	tone	-0.0205654	34496	-3.82032	0.0257797
rs9398171_C	pCAU	causal	-0.0205663	34278	-3.80841	0.0267082
rs7604885_A	daTHA	sequence	-0.020567	34279	-3.80858	0.0267039
rs11263770_A	aPUT	successful	-0.0205684	34326	-3.81145	0.0265034
rs61789527_A	dpTHA	decision	-0.0205687	34436	-3.81762	0.0259887
rs1399551_T	aPUT	placebo	-0.0205689	34475	-3.81982	0.0258222
rs4936215_G	vaTHA	disgust	-0.0205692	33470	-3.76379	0.0303415
rs13107325_T	pCAU	money	-0.0205723	34496	-3.8216	0.0256812
rs73219806_A	pHIP	judgments	-0.0205723	32690	-3.72022	0.0342637
rs9398171_C	aCAU	attended	-0.0205738	34278	-3.8098	0.0266189
rs8101499_A	pCAU	anxiety	-0.0205757	34472	-3.82091	0.025733
rs11263770_A	aPUT	social	-0.0205762	34326	-3.81291	0.0263958
rs4936215_G	vpTHA	threat	-0.0205769	33470	-3.76518	0.0302234
rs61789527_A	daTHA	decision making	-0.0205774	34436	-3.81924	0.0258618
rs61833239_G	aPUT	mood	-0.0205812	32340	-3.70185	0.0360671
rs12138231_T	aHIP	stress	-0.0205813	34161	-3.80467	0.0269954
rs4936215_G	vpTHA	coherence	-0.0205817	33470	-3.76606	0.0301492
rs8101499_A	shellNAc	visual	-0.0205826	34472	-3.82219	0.0256364
rs8084351_G	coreNAc	tools	-0.0205835	34484	-3.82304	0.0255694
rs8084351_G	shellNAc	congruent	-0.0205847	34484	-3.82325	0.0255575
rs2189336_A	pPUT	gambling	-0.0205858	33806	-3.78567	0.0285116
rs2970610_T	shellNAc	threatening	-0.0205875	34471	-3.82304	0.0255694
rs7803571_T	vaTHA	relevance	-0.020588	34178	-3.80686	0.0268272
rs4936215_G	vpTHA	consciousness	-0.0205885	33470	-3.76732	0.0300248
rs10559_G	pHIP	predictive	-0.0205893	34467	-3.82317	0.0255616
rs498591_T	pCAU	sensations	-0.0205899	33994	-3.79694	0.0275941
rs3810450_C	dpTHA	auditory stimuli	-0.0205903	34494	-3.82484	0.0254378
rs9925915_C	mAMY	calculation	-0.0205905	34490	-3.82467	0.0254496
rs12541_C	aPUT	arm	-0.0205906	33789	-3.78561	0.0285138
rs10559_G	aPUT	acoustic	-0.0205911	34467	-3.82349	0.0255346
rs1399551_T	aPUT	expectation	-0.0205929	34475	-3.82427	0.0254787
rs8084351_G	pGP	rotation	-0.0205941	34484	-3.82499	0.0254266
rs73219806_A	aHIP	autobiographical	-0.0205943	32690	-3.7242	0.033876
rs2710323_C	pCAU	series	-0.020595	34198	-3.80927	0.0266599
rs1399551_T	aPUT	preferences	-0.0205951	34475	-3.82468	0.0254496
rs6938026_G	vpTHA	decisions	-0.0205953	34371	-3.81895	0.0258845
rs9487653_A	pGP	sleep	-0.0205969	34377	-3.81958	0.025837
rs7575796_G	aPUT	demanding	-0.0205973	33314	-3.76013	0.0306347
rs12126806_T	aPUT	familiar	-0.0205979	34324	-3.81682	0.0260516
rs8084351_G	pGP	avoid	-0.0206	34484	-3.8261	0.0253375
rs4936215_G	dpTHA	associations	-0.0206005	33470	-3.76952	0.0298296
rs140365013_A	dpTHA	emotional stimuli	-0.0206007	34491	-3.82661	0.0253009
rs61952922_G	dpTHA	movements	-0.0206009	34367	-3.81976	0.0258255
rs498591_T	pCAU	decoding	-0.0206015	33994	-3.79908	0.0274317
rs7604885_A	vpTHA	primary somatosensory	-0.0206019	34279	-3.81505	0.026208
rs7604885_A	aHIP	threat	-0.0206029	34279	-3.81524	0.0261937
rs4766428_T	dpTHA	aversive	-0.0206031	34068	-3.80352	0.0270952
rs2139054_A	vpTHA	limb	-0.0206055	34446	-3.825	0.0254266
rs9398171_C	pGP	learned	-0.0206055	34278	-3.81568	0.0261585
rs959071_T	pGP	limb	-0.0206063	34346	-3.8196	0.0258369
rs140365013_A	shellNAc	avoid	-0.0206078	34491	-3.82793	0.0252086
rs7251_G	shellNAc	impulsivity	-0.0206082	34496	-3.82828	0.0251792
rs12138231_T	aPUT	theory mind	-0.0206092	34161	-3.80983	0.0266187
rs4766428_T	aCAU	judgments	-0.0206106	34068	-3.80489	0.0269832
rs9398171_C	shellNAc	overt	-0.0206133	34278	-3.81711	0.0260303
rs61786047_A	vpTHA	shift	-0.0206138	34398	-3.82389	0.025504
rs59498392_G	dpTHA	fear	-0.0206146	34451	-3.82697	0.0252782
rs8084351_G	pGP	coherence	-0.0206149	34484	-3.82887	0.025127
rs4936215_G	vaTHA	valence	-0.020615	33470	-3.77216	0.0296007
rs3764002_T	pPUT	placebo	-0.0206176	34496	-3.83004	0.0250362
rs4702_G	mAMY	expectations	-0.0206191	34496	-3.8303	0.0250197
rs75329315_G	pPUT	novelty	-0.0206195	34377	-3.82377	0.0255104
rs10559_G	aPUT	preparation	-0.0206207	34467	-3.82899	0.0251182
rs7604885_A	vpTHA	articulatory	-0.0206211	34279	-3.8186	0.0259123
rs12571643_A	shellNAc	predictive	-0.0206212	34424	-3.82669	0.0252968
rs12126806_T	pPUT	musical	-0.0206219	34324	-3.82127	0.0257097
rs13293831_T	aCAU	rewarding	-0.0206229	34328	-3.82167	0.025677
rs4936215_G	dpTHA	intentions	-0.020624	33470	-3.7738	0.0294464
rs4702_G	aHIP	relational	-0.0206244	34496	-3.83129	0.0249339
rs11263770_A	aPUT	preferences	-0.0206247	34326	-3.8219	0.0256562
rs7599488_T	coreNAc	repeat	-0.020625	34496	-3.8314	0.0249241
rs2914983_A	lAMY	automatic	-0.0206252	34470	-3.82999	0.0250381
rs3764002_T	pGP	unpleasant	-0.0206254	34496	-3.83149	0.0249241
rs4936215_G	daTHA	music	-0.020626	33470	-3.77418	0.029408
rs7251_G	shellNAc	game	-0.0206261	34496	-3.83162	0.0249241
rs12571643_A	shellNAc	congruent	-0.0206273	34424	-3.82782	0.025214
rs8084351_G	aPUT	rhythm	-0.0206296	34484	-3.83159	0.0249241
rs645383_G	aHIP	pictures	-0.0206319	34464	-3.8309	0.0249647
rs7604885_A	vpTHA	inhibitory	-0.020634	34279	-3.82099	0.0257264
rs10559_G	aHIP	memory performance	-0.0206342	34467	-3.83151	0.0249241
rs12943566_A	pPUT	familiarity	-0.0206382	34421	-3.82969	0.0250598
rs12541_C	aPUT	motor control	-0.0206397	33789	-3.79465	0.0278032
rs6989793_A	aPUT	demand	-0.0206398	34421	-3.82998	0.0250381
rs7604885_A	vpTHA	detection	-0.020641	34279	-3.82229	0.0256284
rs10559_G	pHIP	written	-0.0206411	34467	-3.83278	0.0248352
rs76365544_C	pHIP	attention task	-0.0206414	34496	-3.83445	0.0247115
rs217310_T	vpTHA	encoding	-0.0206417	34328	-3.82516	0.0254139
rs12883788_T	daTHA	finger tapping	-0.020643	34187	-3.81753	0.0259942
rs13107325_T	aCAU	reading	-0.0206432	34496	-3.83478	0.0246874
rs61786047_A	vaTHA	fearful	-0.0206441	34398	-3.8295	0.025073
rs217310_T	shellNAc	imagery	-0.0206454	34328	-3.82584	0.0253601
rs1399551_T	vaTHA	languages	-0.0206469	34475	-3.83431	0.0247129
rs12883788_T	daTHA	tapping	-0.0206482	34187	-3.81851	0.0259185
rs9636107_G	pGP	arm	-0.0206486	33867	-3.80067	0.027319
rs13107325_T	aPUT	valuable	-0.0206507	34496	-3.83618	0.0245867
rs7251_G	aHIP	video	-0.0206516	34496	-3.83635	0.0245719
rs1319017_A	aHIP	maintained	-0.0206549	34266	-3.82415	0.0254889
rs7604885_A	aPUT	reinforcement	-0.020655	34279	-3.8249	0.0254345
rs2914983_A	lAMY	primary somatosensory	-0.020656	34470	-3.83571	0.0246125
rs7604885_A	dpTHA	automated	-0.0206571	34279	-3.82528	0.0254072
rs7604885_A	aHIP	visual field	-0.020658	34279	-3.82545	0.0253944
rs2238304_T	aPUT	incongruent	-0.0206582	34333	-3.82849	0.0251604
rs2238304_T	pPUT	strategy	-0.02066	34333	-3.82882	0.0251297
rs61786047_A	vpTHA	pictures	-0.0206603	34398	-3.83251	0.0248598
rs12126806_T	pPUT	anger	-0.0206608	34324	-3.82848	0.0251604
rs1399551_T	aPUT	duration	-0.0206617	34475	-3.83707	0.0245205
rs9470670_G	aHIP	violations	-0.0206626	34496	-3.83839	0.0244183
rs9925915_C	aGP	integrated	-0.0206627	34490	-3.83807	0.0244449
rs76365544_C	pHIP	voluntary	-0.0206628	34496	-3.83843	0.0244159
rs2914983_A	shellNAc	cue	-0.0206629	34470	-3.83701	0.0245218
rs12126806_T	pPUT	emotional	-0.0206633	34324	-3.82894	0.0251215
rs505061_A	coreNAc	neutral pictures	-0.0206635	34496	-3.83857	0.0244066
rs11263770_A	aPUT	choice	-0.0206642	34326	-3.82922	0.0250995
rs3764002_T	pPUT	food	-0.0206647	34496	-3.83878	0.0243933
rs6989793_A	lAMY	emotional stimuli	-0.0206682	34421	-3.83526	0.0246547
rs7604885_A	vpTHA	sequential	-0.0206692	34279	-3.82752	0.0252341
rs7604885_A	vpTHA	preferential	-0.0206693	34279	-3.82755	0.0252335
rs13107325_T	lAMY	decoding	-0.0206708	34496	-3.83991	0.0243033
rs4936215_G	vaTHA	oriented	-0.0206713	33470	-3.78248	0.0287626
rs13107325_T	aCAU	integrate	-0.020673	34496	-3.84032	0.0242827
rs6938026_G	vpTHA	maintained	-0.0206732	34371	-3.83339	0.0247777
rs7902292_T	vpTHA	motor	-0.0206741	34098	-3.8183	0.0259319
rs13293831_T	aCAU	decision	-0.0206758	34328	-3.83148	0.0249241
rs6989793_A	pPUT	detection task	-0.0206762	34421	-3.83674	0.0245464
rs10906984_A	pGP	articulatory	-0.0206765	34126	-3.82033	0.0257797
rs11263770_A	aGP	neutral stimuli	-0.0206775	34326	-3.83168	0.0249241
rs11076631_G	daTHA	identification	-0.0206786	34148	-3.82194	0.0256562
rs4936215_G	dpTHA	speech production	-0.0206788	33470	-3.78385	0.0286532
rs10906984_A	pGP	target detection	-0.0206792	34126	-3.82082	0.0257407
rs10559_G	aPUT	spatial	-0.0206804	34467	-3.84009	0.0242916
rs7604885_A	aPUT	preference	-0.0206809	34279	-3.82968	0.0250598
rs10559_G	dpTHA	aversive	-0.0206835	34467	-3.84066	0.0242608
rs3810450_C	dpTHA	movement	-0.0206837	34494	-3.8422	0.02414
rs345906_C	mAMY	values	-0.0206852	33158	-3.76733	0.0300248
rs959071_T	aPUT	numbers	-0.0206855	34346	-3.83429	0.0247129
rs2119242_A	aHIP	word pairs	-0.0206866	34458	-3.84074	0.0242551
rs217310_T	dpTHA	congruency	-0.020687	34328	-3.83356	0.0247687
rs653765_C	aPUT	eye movement	-0.0206911	34324	-3.8341	0.0247225
rs11076631_G	shellNAc	voice	-0.0206914	34148	-3.82431	0.025477
rs8084351_G	aPUT	expected	-0.0206923	34484	-3.84325	0.0240659
rs76365544_C	aHIP	familiarity	-0.0206925	34496	-3.84395	0.024023
rs10873538_G	vaTHA	contextual	-0.0206928	34338	-3.83519	0.0246593
rs2902858_C	mAMY	expectation	-0.0206928	34463	-3.84217	0.02414
rs11263770_A	aGP	predicting	-0.0206942	34326	-3.83477	0.0246874
rs6430491_A	shellNAc	identification	-0.0206949	34320	-3.83457	0.0247017
rs9398171_C	vpTHA	reaching	-0.0206952	34278	-3.83228	0.0248783
rs140365013_A	coreNAc	oriented	-0.0206957	34491	-3.84426	0.0240021
rs6461561_C	lAMY	position	-0.020696	33888	-3.81056	0.0265617
rs13107325_T	coreNAc	cued	-0.0206964	34496	-3.84468	0.0239731
rs8084351_G	aCAU	responsiveness	-0.0206966	34484	-3.84405	0.024017
rs2914983_A	shellNAc	detect	-0.0206968	34470	-3.84331	0.0240633
rs6989793_A	mAMY	imitation	-0.0206971	34421	-3.84062	0.0242609
rs11638554_G	vpTHA	communication	-0.0206975	34246	-3.83091	0.0249647
rs10559_G	aGP	limb	-0.0206985	34467	-3.84344	0.0240565
rs9545047_C	vpTHA	visuomotor	-0.020699	34433	-3.84165	0.0241849
rs7599488_T	coreNAc	long term	-0.0207001	34496	-3.84536	0.0239199
rs76365544_C	pHIP	recall	-0.0207007	34496	-3.84548	0.0239184
rs12126806_T	pPUT	placebo controlled	-0.0207019	34324	-3.8361	0.0245904
rs61786047_A	daTHA	pointing	-0.0207048	34398	-3.84077	0.0242547
rs4936215_G	dpTHA	emotional responses	-0.0207054	33470	-3.78872	0.0282762
rs3909258_C	daTHA	primary motor	-0.020706	34383	-3.84016	0.024289
rs140365013_A	dpTHA	threat	-0.0207061	34491	-3.84619	0.023861
rs10559_G	aPUT	shifting	-0.0207063	34467	-3.8449	0.0239531
rs2686386_C	lAMY	action observation	-0.0207064	33904	-3.81338	0.026355
rs8084351_G	pPUT	body	-0.0207076	34484	-3.84608	0.0238683
rs9398171_C	pGP	expression	-0.0207076	34278	-3.83459	0.0247017
rs7902292_T	daTHA	limb	-0.0207078	34098	-3.82454	0.0254612
rs8084351_G	shellNAc	gain	-0.0207087	34484	-3.8463	0.0238559
rs61937595_T	pGP	series	-0.0207089	33750	-3.80517	0.0269679
rs9925915_C	mAMY	lexical decision	-0.0207094	34490	-3.84676	0.0238274
rs76365544_C	aGP	sequences	-0.0207145	34496	-3.84803	0.0237394
rs71312200_T	pPUT	reactivity	-0.0207151	34276	-3.83585	0.0246063
rs59971314_C	vpTHA	listening	-0.0207155	34357	-3.84046	0.0242714
rs10906984_A	pGP	noxious	-0.020717	34126	-3.8278	0.025214
rs7604885_A	dpTHA	voice	-0.0207174	34279	-3.83645	0.0245676
rs2914983_A	mAMY	thought	-0.0207188	34470	-3.84738	0.0237769
rs2139054_A	vpTHA	hearing	-0.0207201	34446	-3.84629	0.0238559
rs8101499_A	pCAU	speech	-0.0207202	34472	-3.84777	0.0237528
rs4702_G	mAMY	predicts	-0.0207221	34496	-3.84945	0.0236264
rs12571643_A	daTHA	learned	-0.0207221	34424	-3.84543	0.0239199
rs7604885_A	daTHA	preparation	-0.0207222	34279	-3.83734	0.0244974
rs9569820_T	aCAU	predictions	-0.0207228	33670	-3.80321	0.0271153
rs9398171_C	aGP	category	-0.0207244	34278	-3.8377	0.024473
rs217310_T	shellNAc	matching task	-0.0207247	34328	-3.84056	0.0242641
rs2914983_A	shellNAc	personal	-0.0207252	34470	-3.84858	0.0236942
rs61786047_A	vpTHA	head	-0.0207253	34398	-3.84457	0.0239814
rs9398171_C	pGP	successful	-0.0207258	34278	-3.83795	0.0244541
rs7604885_A	daTHA	perspective	-0.0207261	34279	-3.83806	0.0244449
rs7902292_T	aPUT	term memory	-0.0207262	34098	-3.82794	0.0252086
rs9487653_A	pGP	articulatory	-0.0207263	34377	-3.84358	0.0240512
rs71312200_T	pPUT	fear	-0.0207271	34276	-3.83809	0.0244449
rs11263770_A	pHIP	movement	-0.0207277	34326	-3.841	0.0242379
rs2812599_C	aCAU	thought	-0.0207283	34125	-3.82985	0.0250479
rs9925915_C	coreNAc	position	-0.0207305	34490	-3.85068	0.0235385
rs7599488_T	coreNAc	spatiotemporal	-0.0207323	34496	-3.85135	0.0234919
rs140365013_A	pHIP	conditioned	-0.0207333	34491	-3.85126	0.0234951
rs10935184_C	aCAU	inhibition	-0.0207344	34496	-3.85174	0.0234661
rs4936215_G	vpTHA	memories	-0.020735	33470	-3.79412	0.0278467
rs6989793_A	aPUT	novel	-0.0207365	34421	-3.84793	0.0237472
rs3909258_C	daTHA	encode	-0.0207369	34383	-3.8459	0.0238823
rs11263770_A	aPUT	video clips	-0.0207379	34326	-3.84288	0.0240883
rs71312200_T	pPUT	risk	-0.0207385	34276	-3.84019	0.024289
rs12126806_T	shellNAc	fluency	-0.0207386	34324	-3.84291	0.0240881
rs8101499_A	aCAU	expected	-0.0207407	34472	-3.85156	0.0234778
rs2189336_A	pPUT	lexical decision	-0.0207428	33806	-3.81456	0.0262544
rs7604885_A	vpTHA	action	-0.020743	34279	-3.84119	0.0242229
rs61786047_A	vpTHA	self	-0.0207433	34398	-3.84791	0.0237472
rs11076631_G	shellNAc	salient	-0.0207449	34148	-3.83419	0.0247179
rs7575796_G	shellNAc	self reported	-0.0207459	33314	-3.78726	0.0283938
rs11263770_A	aPUT	social interactions	-0.0207459	34326	-3.84437	0.0239952
rs2686386_C	lAMY	passive viewing	-0.0207462	33904	-3.82071	0.0257482
rs3900555_A	lAMY	musical	-0.0207468	34384	-3.84777	0.0237528
rs9569820_T	aCAU	early visual	-0.0207473	33670	-3.80771	0.0267695
rs140365013_A	shellNAc	capture	-0.0207484	34491	-3.85405	0.023288
rs11263770_A	pGP	language comprehension	-0.0207492	34326	-3.84497	0.023949
rs13107325_T	aPUT	decisions	-0.0207493	34496	-3.85451	0.0232562
rs4702_G	aCAU	social	-0.020753	34496	-3.85519	0.0232118
rs8101499_A	shellNAc	attended	-0.0207553	34472	-3.85428	0.0232708
rs4936215_G	vaTHA	emotional stimuli	-0.0207557	33470	-3.79792	0.0275247
rs61786047_A	vpTHA	judgment	-0.0207558	34398	-3.85023	0.023564
rs12943566_A	pPUT	threat	-0.0207561	34421	-3.85157	0.0234778
rs12883788_T	vaTHA	match	-0.0207565	34187	-3.83854	0.0244078
rs7902292_T	vpTHA	somatosensory	-0.0207607	34098	-3.83431	0.0247129
rs9487653_A	pGP	similarities	-0.0207608	34377	-3.84998	0.0235812
rs12943566_A	pGP	fluency	-0.020762	34421	-3.85267	0.023391
rs4702_G	aPUT	binding	-0.0207626	34496	-3.85698	0.0230942
rs11076631_G	shellNAc	recognize	-0.0207627	34148	-3.83749	0.0244897
rs8084351_G	aPUT	induction	-0.0207633	34484	-3.85644	0.0231274
rs61833239_G	aCAU	fearful	-0.0207634	32340	-3.73464	0.0328873
rs1790135_C	shellNAc	gains	-0.0207638	34486	-3.85663	0.0231151
rs9545047_C	pGP	stimulus driven	-0.0207641	34433	-3.85372	0.023308
rs4672366_T	shellNAc	target detection	-0.0207663	32850	-3.76451	0.0302787
rs76365544_C	aHIP	conceptual	-0.020767	34496	-3.8578	0.0230421
rs9569820_T	aCAU	word recognition	-0.0207698	33670	-3.81185	0.0264724
rs2299409_G	lAMY	matching task	-0.0207709	34396	-3.85292	0.0233692
rs6989793_A	aPUT	action	-0.0207716	34421	-3.85445	0.0232562
rs13107325_T	aPUT	beliefs	-0.0207719	34496	-3.8587	0.022971
rs12571643_A	mAMY	face recognition	-0.020772	34424	-3.8547	0.0232447
rs6989793_A	lAMY	angry	-0.0207724	34421	-3.85459	0.0232525
rs61924144_C	mAMY	thoughts	-0.0207729	34460	-3.85687	0.0231015
rs10559_G	aPUT	place	-0.0207729	34467	-3.85727	0.0230864
rs10781248_T	coreNAc	matching	-0.0207736	32906	-3.76903	0.0298662
rs10935184_C	vpTHA	default mode	-0.020776	34496	-3.85947	0.0229177
rs12126806_T	pPUT	span	-0.0207764	34324	-3.84991	0.0235862
rs2710323_C	coreNAc	goal	-0.0207773	34198	-3.843	0.0240829
rs7604885_A	aPUT	learning	-0.0207779	34279	-3.84766	0.0237605
rs140365013_A	daTHA	integrating	-0.0207779	34491	-3.85955	0.0229121
rs12943566_A	pPUT	tom	-0.0207787	34421	-3.85577	0.0231738
rs9398171_C	dpTHA	speed	-0.0207787	34278	-3.84776	0.0237528
rs11076631_G	lAMY	distance	-0.0207797	34148	-3.84064	0.0242609
rs12943566_A	pPUT	verbal fluency	-0.0207799	34421	-3.856	0.023158
rs2914025_G	coreNAc	wm	-0.0207811	34472	-3.85907	0.0229438
rs59971314_C	dpTHA	integrate	-0.0207812	34357	-3.85265	0.023391
rs4702_G	dpTHA	motor responses	-0.0207826	34496	-3.86069	0.0228341
rs13107325_T	daTHA	multisensory	-0.0207834	34496	-3.86085	0.0228287
rs9687282_G	aHIP	biased	-0.0207849	33857	-3.82519	0.0254129
rs2299409_G	aHIP	imagine	-0.0207852	34396	-3.85558	0.023182
rs10559_G	aPUT	hearing	-0.020786	34467	-3.85971	0.022903
rs76365544_C	pHIP	visual motion	-0.0207864	34496	-3.8614	0.0227853
rs13107325_T	pCAU	biases	-0.0207885	34496	-3.86178	0.0227569
rs4936215_G	vpTHA	prospective	-0.0207895	33470	-3.80411	0.0270403
rs7779548_A	daTHA	intentions	-0.0207899	33586	-3.81076	0.0265531
rs10781248_T	aCAU	tool	-0.0207904	32906	-3.77207	0.029607
rs959071_T	aPUT	attentional	-0.0207904	34346	-3.85374	0.023308
rs167924_A	coreNAc	bias	-0.0207929	34226	-3.84747	0.0237712
rs9569820_T	aCAU	inhibition	-0.0207935	33670	-3.81618	0.0261118
rs9398171_C	pCAU	imitation	-0.0207939	34278	-3.85056	0.0235444
rs11685270_T	pHIP	motivational	-0.0207941	34482	-3.86205	0.0227376
rs8084351_G	pPUT	arithmetic	-0.0207948	34484	-3.86229	0.0227252
rs6938026_G	vpTHA	contextual	-0.0207992	34371	-3.85676	0.0231089
rs71312200_T	aPUT	salience	-0.0207993	34276	-3.85146	0.0234855
rs2812599_C	mAMY	multisensory	-0.0207998	34125	-3.84305	0.0240812
rs61928076_A	pCAU	rewarding	-0.0208003	34496	-3.86398	0.0226079
rs140365013_A	pHIP	learn	-0.0208005	34491	-3.86375	0.0226237
rs7604885_A	aCAU	oddball	-0.0208009	34279	-3.85193	0.0234543
rs8101499_A	coreNAc	feedback	-0.0208028	34472	-3.8631	0.0226648
rs61828917_T	pHIP	probe	-0.0208038	34267	-3.85178	0.0234651
rs10873538_G	vaTHA	sentence	-0.0208044	34338	-3.85589	0.0231647
rs9487653_A	pGP	values	-0.0208057	34377	-3.85832	0.0230022
rs217310_T	pCAU	seeking	-0.0208062	34328	-3.85566	0.023181
rs645383_G	aHIP	taste	-0.0208077	34464	-3.86356	0.022632
rs7604885_A	pHIP	emotions	-0.0208078	34279	-3.8532	0.0233502
rs61786047_A	vaTHA	happy	-0.0208083	34398	-3.85998	0.0228829
rs167924_A	coreNAc	conflict	-0.0208101	34226	-3.85064	0.023539
rs9925915_C	coreNAc	coherent	-0.0208104	34490	-3.86552	0.0224976
rs959071_T	aPUT	saccade	-0.020811	34346	-3.85756	0.0230627
rs76365544_C	aHIP	tone	-0.0208121	34496	-3.86618	0.0224525
rs140365013_A	shellNAc	consolidation	-0.0208124	34491	-3.86596	0.0224672
rs76365544_C	pHIP	integrative	-0.020813	34496	-3.86634	0.022444
rs9398171_C	pGP	letter	-0.020813	34278	-3.85411	0.0232854
rs1790135_C	aGP	semantics	-0.0208135	34486	-3.86588	0.0224726
rs12126806_T	pPUT	contexts	-0.0208139	34324	-3.85686	0.0231015
rs9925915_C	daTHA	success	-0.0208144	34490	-3.86627	0.0224461
rs7902292_T	vpTHA	thought	-0.0208144	34098	-3.84424	0.0240029
rs9398171_C	daTHA	primary somatosensory	-0.0208149	34278	-3.85446	0.0232562
rs12126806_T	vaTHA	valuable	-0.0208156	34324	-3.85717	0.0230899
rs76365544_C	pHIP	intentions	-0.0208159	34496	-3.86689	0.0224083
rs12943566_A	pPUT	values	-0.020817	34421	-3.86289	0.0226808
rs6989793_A	pPUT	capture	-0.0208192	34421	-3.86329	0.0226528
rs959071_T	pGP	visuomotor	-0.0208196	34346	-3.85916	0.0229391
rs4936215_G	vpTHA	spontaneous	-0.0208218	33470	-3.81002	0.02661
rs9398171_C	aCAU	encode	-0.0208227	34278	-3.8559	0.0231647
rs1399551_T	aPUT	motivation	-0.0208246	34475	-3.86732	0.022374
rs1399551_T	aPUT	belief	-0.0208268	34475	-3.86773	0.0223534
rs13107325_T	pCAU	explicit	-0.0208271	34496	-3.86897	0.0222665
rs11263770_A	aGP	biased	-0.0208284	34326	-3.85965	0.0229043
rs10935184_C	vpTHA	skin	-0.0208308	34496	-3.86966	0.0222267
rs4936215_G	daTHA	social	-0.0208312	33470	-3.81174	0.0264796
rs61786047_A	daTHA	fearful faces	-0.0208323	34398	-3.86442	0.0225769
rs6989793_A	lAMY	self	-0.0208326	34421	-3.86577	0.0224787
rs11076631_G	mAMY	audio visual	-0.0208329	34148	-3.85047	0.0235499
rs11076631_G	mAMY	audiovisual	-0.0208329	34148	-3.85047	0.0235499
rs11685270_T	aCAU	eating	-0.0208335	34482	-3.86937	0.0222444
rs10935184_C	pPUT	stimulus driven	-0.0208343	34496	-3.87031	0.0221824
rs140365013_A	shellNAc	time task	-0.0208345	34491	-3.87006	0.0222016
rs61405217_C	pGP	oral	-0.0208365	34240	-3.85632	0.0231336
rs7251_G	coreNAc	tones	-0.0208365	34496	-3.87072	0.0221567
rs4936215_G	daTHA	biases	-0.020837	33470	-3.81279	0.0264035
rs8084351_G	shellNAc	competing	-0.0208406	34484	-3.87079	0.0221514
rs61786047_A	vpTHA	delay	-0.0208411	34398	-3.86606	0.0224599
rs167924_A	coreNAc	sound	-0.0208412	34226	-3.85641	0.0231285
rs653765_C	shellNAc	linguistic	-0.0208419	34324	-3.86205	0.0227376
rs2033996_A	aHIP	emotional valence	-0.020843	34452	-3.86944	0.0222406
rs11638554_G	vpTHA	attention task	-0.0208438	34246	-3.858	0.023028
rs4766428_T	aCAU	successful	-0.0208442	34068	-3.84805	0.0237394
rs7599488_T	coreNAc	sleep	-0.0208456	34496	-3.8724	0.0220428
rs61405217_C	pPUT	primary sensorimotor	-0.0208456	34240	-3.858	0.023028
rs4936215_G	vpTHA	reasoning	-0.0208458	33470	-3.81441	0.0262672
rs8101499_A	aCAU	novel	-0.0208466	34472	-3.87124	0.0221243
rs59498392_G	dpTHA	musical	-0.0208466	34451	-3.87006	0.0222016
rs9398171_C	dpTHA	object	-0.0208471	34278	-3.86042	0.0228487
rs8084351_G	pPUT	sensation	-0.0208477	34484	-3.87211	0.0220562
rs12126806_T	pPUT	mentalizing	-0.0208482	34324	-3.86321	0.0226587
rs13293831_T	aCAU	syntactic	-0.020849	34328	-3.86359	0.0226311
rs6989793_A	pPUT	preferential	-0.0208498	34421	-3.86897	0.0222665
rs10935184_C	vaTHA	tom	-0.02085	34496	-3.87322	0.0219971
rs61828917_T	pHIP	eye movement	-0.0208505	34267	-3.86044	0.0228487
rs4702_G	lAMY	detecting	-0.020851	34496	-3.87341	0.0219852
rs13107325_T	shellNAc	rules	-0.0208515	34496	-3.87349	0.0219821
rs140365013_A	shellNAc	sad	-0.0208524	34491	-3.87339	0.0219852
rs2914983_A	mAMY	violations	-0.0208535	34470	-3.87241	0.0220428
rs59498392_G	aPUT	visuo	-0.0208551	34451	-3.87164	0.0220934
rs9398171_C	vpTHA	solving	-0.0208559	34278	-3.86206	0.0227376
rs217310_T	shellNAc	eating	-0.020856	34328	-3.86489	0.0225429
rs4766428_T	aCAU	visual word	-0.0208563	34068	-3.85029	0.0235614
rs9398171_C	daTHA	orienting	-0.0208587	34278	-3.86258	0.0227041
rs7902292_T	vpTHA	imagined	-0.0208595	34098	-3.85257	0.0233969
rs9607782_A	pHIP	auditory	-0.0208602	33992	-3.8467	0.02383
rs9487653_A	pGP	naming	-0.0208607	34377	-3.86852	0.0222968
rs12571643_A	shellNAc	self	-0.0208613	34424	-3.87128	0.0221224
rs8084351_G	pPUT	integration	-0.0208628	34484	-3.87493	0.0218866
rs653765_C	shellNAc	intention	-0.0208639	34324	-3.86612	0.0224561
rs9545047_C	mAMY	valuable	-0.0208642	34433	-3.87231	0.0220459
rs11263770_A	aPUT	predicted	-0.0208647	34326	-3.86639	0.0224409
rs7604885_A	pPUT	biased	-0.020865	34279	-3.8638	0.0226213
rs11263770_A	aPUT	gains	-0.020867	34326	-3.86682	0.0224119
rs9398171_C	daTHA	moving	-0.0208682	34278	-3.86433	0.022583
rs2299409_G	lAMY	self	-0.0208693	34396	-3.87118	0.0221258
rs9398171_C	vpTHA	familiarity	-0.0208701	34278	-3.86469	0.0225562
rs11263770_A	aGP	errors	-0.0208705	34326	-3.86746	0.0223723
rs12883788_T	daTHA	shape	-0.0208708	34187	-3.85969	0.0229031
rs2914983_A	shellNAc	pitch	-0.0208744	34470	-3.87629	0.0217917
rs6989793_A	aPUT	sound	-0.0208764	34421	-3.87391	0.0219576
rs76365544_C	pHIP	default network	-0.0208769	34496	-3.87822	0.0216733
rs2970610_T	aCAU	detect	-0.020877	34471	-3.87682	0.0217611
rs11263770_A	aPUT	predicting	-0.0208785	34326	-3.86895	0.0222665
rs59971314_C	pHIP	spoken	-0.0208792	34357	-3.87082	0.0221509
rs11263770_A	pGP	theory mind	-0.0208792	34326	-3.86908	0.0222603
rs140365013_A	pHIP	concepts	-0.0208793	34491	-3.87839	0.0216619
rs3900555_A	lAMY	span	-0.0208794	34384	-3.87239	0.0220428
rs3909258_C	daTHA	effort	-0.0208801	34383	-3.87246	0.0220428
rs11076631_G	shellNAc	movements	-0.0208807	34148	-3.85931	0.0229313
rs4766428_T	aCAU	search	-0.0208827	34068	-3.85516	0.0232127
rs75329315_G	vaTHA	memory tasks	-0.0208829	34377	-3.87264	0.022035
rs167924_A	coreNAc	rhythm	-0.0208839	34226	-3.86432	0.022583
rs12883788_T	daTHA	believed	-0.0208862	34187	-3.86254	0.0227064
rs71312200_T	pPUT	recall	-0.0208879	34276	-3.86787	0.0223453
rs73219806_A	aHIP	insights	-0.0208892	32690	-3.77756	0.0291381
rs8101499_A	coreNAc	prediction	-0.0208899	34472	-3.87928	0.0216188
rs3810450_C	dpTHA	pitch	-0.020891	34494	-3.88074	0.0215187
rs959071_T	aPUT	semantics	-0.020893	34346	-3.87277	0.0220328
rs2299409_G	lAMY	eye fields	-0.020894	34396	-3.87576	0.0218248
rs12883788_T	daTHA	rule	-0.0208955	34187	-3.86425	0.0225874
rs7464611_C	coreNAc	congruent	-0.0208957	33874	-3.84656	0.0238403
rs6989793_A	daTHA	binding	-0.0208958	34421	-3.87752	0.0217178
rs61786047_A	vpTHA	rewarding	-0.0208959	34398	-3.87623	0.0217919
rs2902858_C	mAMY	capture	-0.020896	34463	-3.87992	0.0215819
rs6989793_A	pPUT	prediction	-0.0208975	34421	-3.87783	0.0216984
rs7251_G	shellNAc	judgment	-0.020898	34496	-3.88214	0.0214341
rs2139054_A	vpTHA	rhythm	-0.0208993	34446	-3.87957	0.0216053
rs1399551_T	daTHA	saccades	-0.0209016	34475	-3.88163	0.0214639
rs11076631_G	shellNAc	encode	-0.0209039	34148	-3.86361	0.0226311
rs959071_T	aGP	encoded	-0.0209058	34346	-3.87514	0.0218696
rs2914983_A	mAMY	economic	-0.0209081	34470	-3.88256	0.0214102
rs71312200_T	pPUT	happy faces	-0.020909	34276	-3.87179	0.0220823
rs13107325_T	dpTHA	nociceptive	-0.0209099	34496	-3.88435	0.0212837
rs7575796_G	shellNAc	insight	-0.0209103	33314	-3.81729	0.0260161
rs9398171_C	dpTHA	oriented	-0.020911	34278	-3.87227	0.0220467
rs9398171_C	dpTHA	retrieval	-0.0209115	34278	-3.87235	0.022044
rs71312200_T	pPUT	emotional valence	-0.0209116	34276	-3.87225	0.0220467
rs3909258_C	daTHA	consolidation	-0.0209134	34383	-3.87864	0.0216549
rs13107325_T	pGP	emotional responses	-0.0209135	34496	-3.88502	0.0212379
rs9398171_C	aCAU	video	-0.0209154	34278	-3.87309	0.0220077
rs8084351_G	pGP	error	-0.0209165	34484	-3.8849	0.0212446
rs7599488_T	aHIP	arousal	-0.0209168	34496	-3.88563	0.0211937
rs3909258_C	daTHA	expected	-0.0209169	34383	-3.87928	0.0216188
rs959071_T	pGP	game	-0.0209172	34346	-3.87725	0.0217322
rs7604885_A	aPUT	personality traits	-0.0209176	34279	-3.87355	0.021981
rs9398171_C	daTHA	tone	-0.0209184	34278	-3.87364	0.0219782
rs653765_C	shellNAc	place	-0.0209186	34324	-3.87626	0.0217917
rs11685270_T	pHIP	visual auditory	-0.0209188	34482	-3.88522	0.0212218
rs653765_C	aPUT	coordination	-0.0209189	34324	-3.87633	0.0217908
rs6461561_C	aHIP	endogenous	-0.0209194	33888	-3.85171	0.0234683
rs76365544_C	pHIP	eye movement	-0.0209194	34496	-3.88613	0.0211669
rs217310_T	dpTHA	vocal	-0.0209224	34328	-3.87719	0.021736
rs7773962_G	daTHA	social cognitive	-0.0209225	34455	-3.88438	0.0212825
rs7604885_A	pPUT	expression	-0.0209226	34279	-3.87446	0.0219231
rs7251_G	shellNAc	combining	-0.0209246	34496	-3.88709	0.0211028
rs76365544_C	pHIP	rules	-0.0209248	34496	-3.88712	0.0211023
rs2299409_G	lAMY	speech production	-0.0209274	34396	-3.88197	0.0214433
rs9398171_C	coreNAc	shifting	-0.020929	34278	-3.8756	0.0218344
rs6989793_A	vaTHA	delay	-0.0209296	34421	-3.88378	0.0213171
rs13107325_T	pCAU	motor	-0.0209297	34496	-3.88803	0.0210502
rs140365013_A	dpTHA	reinforcement	-0.0209299	34491	-3.88779	0.0210617
rs11263770_A	aGP	probabilistic	-0.0209302	34326	-3.87853	0.0216577
rs7604885_A	vpTHA	memory	-0.020931	34279	-3.87603	0.0218055
rs217310_T	dpTHA	communication	-0.020932	34328	-3.87899	0.0216353
rs6989793_A	mAMY	valuable	-0.0209324	34421	-3.8843	0.0212861
rs13107325_T	dpTHA	avoid	-0.0209327	34496	-3.88858	0.0210136
rs2238304_T	aPUT	distance	-0.0209328	34333	-3.87941	0.0216119
rs9487653_A	pGP	conceptual	-0.0209337	34377	-3.88206	0.0214367
rs13107325_T	aGP	imagine	-0.0209357	34496	-3.88914	0.0209773
rs140365013_A	pHIP	threatening	-0.0209395	34491	-3.88958	0.0209473
rs7604885_A	aHIP	retention	-0.0209426	34279	-3.87817	0.0216765
rs167924_A	coreNAc	arithmetic	-0.0209428	34226	-3.87522	0.0218644
rs959071_T	aPUT	nogo	-0.0209435	34346	-3.88214	0.0214341
rs61405217_C	pGP	monitoring	-0.0209442	34240	-3.87626	0.0217917
rs6479494_G	pHIP	oriented	-0.0209445	34306	-3.88005	0.0215722
rs10559_G	aHIP	nogo	-0.0209448	34467	-3.88921	0.020974
rs2902858_C	mAMY	impulsivity	-0.0209477	34463	-3.88952	0.0209506
rs2299409_G	lAMY	emotion	-0.0209491	34396	-3.88599	0.0211753
rs653765_C	shellNAc	visuomotor	-0.0209504	34324	-3.88216	0.0214341
rs11638554_G	vpTHA	facial	-0.020951	34246	-3.87785	0.0216984
rs13107325_T	daTHA	detecting	-0.020951	34496	-3.892	0.0207811
rs217310_T	dpTHA	auditory stimuli	-0.0209512	34328	-3.88253	0.0214102
rs71312200_T	pPUT	concept	-0.0209514	34276	-3.87964	0.0216031
rs71312200_T	aPUT	orienting	-0.0209528	34276	-3.87989	0.0215826
rs959071_T	aPUT	covert	-0.020953	34346	-3.88388	0.0213135
rs61928076_A	pCAU	seeking	-0.0209532	34496	-3.8924	0.0207575
rs61833239_G	lAMY	audio visual	-0.0209535	32340	-3.76885	0.0298811
rs61833239_G	lAMY	audiovisual	-0.0209535	32340	-3.76885	0.0298811
rs7599488_T	coreNAc	stroop task	-0.0209536	34496	-3.89248	0.0207522
rs7902292_T	daTHA	imagine	-0.020954	34098	-3.87003	0.0222026
rs140365013_A	shellNAc	visual auditory	-0.0209546	34491	-3.89237	0.0207579
rs7251_G	shellNAc	word pairs	-0.020956	34496	-3.89292	0.0207203
rs8084351_G	shellNAc	empathic	-0.0209584	34484	-3.89269	0.0207382
rs645383_G	aHIP	happy faces	-0.0209597	34464	-3.8918	0.0207925
rs2139054_A	vpTHA	multisensory	-0.0209601	34446	-3.89086	0.0208629
rs10935184_C	vaTHA	risk	-0.0209601	34496	-3.89368	0.0206697
rs4702_G	aPUT	risk	-0.0209618	34496	-3.894	0.0206482
rs4936215_G	daTHA	reactivity	-0.0209627	33470	-3.83581	0.0246063
rs12943566_A	pPUT	fearful	-0.0209636	34421	-3.89009	0.0209124
rs12138231_T	aPUT	motivation	-0.0209651	34161	-3.87565	0.0218334
rs653765_C	shellNAc	social interactions	-0.0209653	34324	-3.88493	0.0212441
rs4766428_T	aCAU	distance	-0.0209654	34068	-3.87044	0.0221787
rs7604885_A	pHIP	gambling	-0.0209663	34279	-3.88256	0.0214102
rs4936215_G	daTHA	aversive	-0.0209694	33470	-3.83704	0.0245218
rs11263770_A	pPUT	passive viewing	-0.02097	34326	-3.88591	0.0211802
rs13107325_T	dpTHA	cue	-0.0209702	34496	-3.89555	0.0205534
rs4936215_G	dpTHA	reactivity	-0.0209711	33470	-3.83735	0.0244974
rs4702_G	pHIP	shapes	-0.0209721	34496	-3.89591	0.0205296
rs8084351_G	pGP	sequential	-0.0209731	34484	-3.89542	0.0205579
rs9398171_C	pCAU	matching	-0.0209749	34278	-3.88411	0.0212994
rs7902292_T	daTHA	action	-0.0209758	34098	-3.87405	0.0219509
rs13107325_T	pCAU	choices	-0.0209763	34496	-3.8967	0.0204782
rs13293831_T	aCAU	capture	-0.0209774	34328	-3.8874	0.0210839
rs140365013_A	aPUT	read	-0.0209774	34491	-3.89662	0.0204813
rs11638554_G	vpTHA	viewing	-0.0209784	34246	-3.88294	0.0213857
rs4702_G	aPUT	learning	-0.0209798	34496	-3.89734	0.0204296
rs1790135_C	aGP	coordination	-0.0209813	34486	-3.89705	0.0204501
rs10559_G	dpTHA	verbal fluency	-0.0209838	34467	-3.89644	0.0204912
rs11076631_G	lAMY	induction	-0.0209841	34148	-3.87844	0.0216619
rs4936215_G	dpTHA	self reported	-0.0209853	33470	-3.83994	0.0243033
rs10777187_T	coreNAc	memory load	-0.0209875	32977	-3.81196	0.0264701
rs10559_G	aPUT	numbers	-0.0209903	34467	-3.89766	0.0204062
rs61833239_G	aCAU	learning	-0.0209904	32340	-3.77549	0.0293097
rs76365544_C	aCAU	monitoring	-0.0209905	34496	-3.89933	0.020291
rs13107325_T	shellNAc	finger tapping	-0.0209907	34496	-3.89936	0.020291
rs73219806_A	pHIP	spoken	-0.0209907	32690	-3.79592	0.027681
rs959071_T	pGP	grasping	-0.0209927	34346	-3.89126	0.0208338
rs59498392_G	aGP	avoid	-0.0209932	34451	-3.89728	0.0204325
rs73219806_A	aHIP	word	-0.0209937	32690	-3.79646	0.027638
rs3810450_C	dpTHA	noxious	-0.0209947	34494	-3.89999	0.0202511
rs8101499_A	pCAU	arousal	-0.0209953	34472	-3.89887	0.0203218
rs61828917_T	pHIP	eye	-0.020997	34267	-3.88757	0.0210744
rs2299409_G	lAMY	verbs	-0.020997	34396	-3.89489	0.0205919
rs7681616_A	vpTHA	read	-0.0209971	34094	-3.87776	0.0217022
rs9925915_C	coreNAc	motion	-0.0209987	34490	-3.90052	0.0202174
rs7902292_T	vpTHA	verb	-0.0210004	34098	-3.87859	0.0216557
rs13293831_T	aCAU	word form	-0.0210006	34328	-3.8917	0.0207978
rs4702_G	aPUT	success	-0.0210012	34496	-3.90132	0.0201681
rs9545047_C	lAMY	taste	-0.0210017	34433	-3.89785	0.0203957
rs140365013_A	dpTHA	fear	-0.0210039	34491	-3.90154	0.0201573
rs76365544_C	aGP	auditory visual	-0.0210052	34496	-3.90206	0.0201302
rs6938026_G	pPUT	attention task	-0.0210053	34371	-3.895	0.02059
rs9925915_C	coreNAc	appraisal	-0.0210064	34490	-3.90195	0.0201302
rs6938026_G	vpTHA	monetary	-0.0210101	34371	-3.8959	0.0205296
rs12126806_T	vaTHA	picture	-0.0210104	34324	-3.89328	0.0206947
rs9636107_G	daTHA	threatening	-0.0210109	33867	-3.86738	0.0223735
rs140365013_A	coreNAc	noxious	-0.0210125	34491	-3.90313	0.0200598
rs1540840_C	pPUT	impulsivity	-0.021014	29064	-3.58317	0.0496492
rs61928076_A	pCAU	aversive	-0.0210145	34496	-3.90378	0.0200308
rs8084351_G	aPUT	letter	-0.021015	34484	-3.9032	0.0200565
rs12883788_T	daTHA	primary somatosensory	-0.0210153	34187	-3.88642	0.0211464
rs7604885_A	daTHA	rewards	-0.021017	34279	-3.89195	0.0207834
rs11263770_A	aPUT	decision making	-0.0210171	34326	-3.89465	0.0206053
rs959071_T	pGP	rules	-0.0210172	34346	-3.89579	0.0205351
rs1540840_C	daTHA	spatiotemporal	-0.0210186	29064	-3.58395	0.0495596
rs1540840_C	pHIP	speech production	-0.0210198	29064	-3.58417	0.049527
rs61405217_C	pPUT	combination	-0.02102	34240	-3.89029	0.0209003
rs76365544_C	pGP	shift	-0.0210213	34496	-3.90506	0.0199537
rs12571643_A	mAMY	faces	-0.0210224	34424	-3.90117	0.0201741
rs6989793_A	lAMY	preparation	-0.0210243	34421	-3.90137	0.0201663
rs2914983_A	mAMY	size	-0.0210251	34470	-3.90429	0.0200051
rs12541_C	aPUT	insights	-0.0210266	33789	-3.86581	0.0224784
rs7709645_C	pHIP	capacity	-0.0210272	34496	-3.90616	0.019891
rs12943566_A	pPUT	theory mind	-0.0210274	34421	-3.90195	0.0201302
rs8101499_A	shellNAc	music	-0.0210276	34472	-3.90486	0.0199681
rs6989793_A	lAMY	sounds	-0.0210277	34421	-3.902	0.0201302
rs167924_A	coreNAc	coherent	-0.0210286	34226	-3.8911	0.0208456
rs73219806_A	aHIP	remembering	-0.0210296	32690	-3.80295	0.0271359
rs708228_T	pCAU	distractors	-0.0210296	34482	-3.9058	0.0199065
rs1540840_C	daTHA	insights	-0.0210307	29064	-3.58602	0.0492882
rs8101499_A	shellNAc	imagined	-0.0210327	34472	-3.90582	0.0199065
rs1540840_C	mAMY	novelty	-0.0210328	29064	-3.58638	0.0492374
rs7604885_A	pPUT	flexibility	-0.0210331	34279	-3.89494	0.0205919
rs13107325_T	shellNAc	phonological	-0.0210356	34496	-3.90772	0.0197888
rs4936215_G	daTHA	emotional valence	-0.0210359	33470	-3.84922	0.0236434
rs217310_T	shellNAc	music	-0.0210373	34328	-3.8985	0.0203463
rs10559_G	dpTHA	neutral pictures	-0.0210377	34467	-3.90646	0.0198714
rs7225476_G	daTHA	anticipatory	-0.0210404	34264	-3.89544	0.0205579
rs13107325_T	lAMY	encoded	-0.0210408	34496	-3.90868	0.0197276
rs6989793_A	aPUT	tactile	-0.0210411	34421	-3.90448	0.0199922
rs9398171_C	vpTHA	causal	-0.0210425	34278	-3.89662	0.0204813
rs8084351_G	pPUT	errors	-0.0210443	34484	-3.90864	0.0197276
rs3810450_C	dpTHA	moral	-0.0210451	34494	-3.90937	0.0196859
rs1399551_T	aPUT	reasoning	-0.021046	34475	-3.90846	0.0197377
rs13107325_T	lAMY	avoidance	-0.0210463	34496	-3.90971	0.019666
rs11076631_G	pCAU	grasping	-0.0210482	34148	-3.89028	0.0209003
rs7604885_A	pHIP	congruent	-0.0210485	34279	-3.89779	0.0203988
rs10781248_T	shellNAc	names	-0.0210512	32906	-3.81942	0.0258489
rs1540840_C	daTHA	sound	-0.0210513	29064	-3.58953	0.0488286
rs4766428_T	aCAU	error	-0.0210519	34068	-3.8864	0.0211464
rs9569820_T	aCAU	conflict	-0.0210521	33670	-3.86367	0.0226299
rs10906984_A	pGP	reasoning	-0.0210535	34126	-3.89	0.0209188
rs72974238_A	pHIP	word form	-0.0210538	34429	-3.9073	0.0198117
rs12943566_A	pPUT	aversive	-0.0210541	34421	-3.9069	0.0198389
rs1540840_C	vpTHA	music	-0.0210551	29064	-3.59018	0.0487665
rs13293831_T	aCAU	sexual	-0.0210574	34328	-3.90223	0.0201232
rs8084351_G	coreNAc	flexibility	-0.0210585	34484	-3.91128	0.0195634
rs1399551_T	aPUT	choice	-0.0210597	34475	-3.911	0.0195832
rs4766428_T	aCAU	congruency	-0.0210606	34068	-3.88801	0.0210512
rs217310_T	dpTHA	believed	-0.0210639	34328	-3.90342	0.0200458
rs1540840_C	pHIP	primary somatosensory	-0.0210639	29064	-3.59168	0.0485729
rs13107325_T	mAMY	syntactic	-0.021064	34496	-3.91299	0.019458
rs4936215_G	vpTHA	probabilistic	-0.0210647	33470	-3.85449	0.0232562
rs1540840_C	daTHA	emotional	-0.021065	29064	-3.59186	0.0485568
rs653765_C	aPUT	shape	-0.0210653	34324	-3.90347	0.0200446
rs2914983_A	daTHA	rewarding	-0.021066	34470	-3.91188	0.0195254
rs4936215_G	daTHA	emotion regulation	-0.0210667	33470	-3.85485	0.0232395
rs9398171_C	pCAU	endogenous	-0.0210671	34278	-3.90118	0.0201741
rs10781248_T	coreNAc	movements	-0.0210695	32906	-3.82274	0.0255944
rs8048039_A	pHIP	intentions	-0.0210708	33741	-3.87118	0.0221258
rs2914983_A	shellNAc	timing	-0.0210712	34470	-3.91286	0.019467
rs1540840_C	aHIP	movement	-0.0210713	29064	-3.59294	0.0484193
rs1540840_C	daTHA	conditioning	-0.021072	29064	-3.59307	0.0483973
rs13107325_T	pPUT	listening	-0.0210728	34496	-3.91462	0.019366
rs1399551_T	aPUT	salient	-0.0210728	34475	-3.91343	0.0194329
rs7604885_A	aHIP	object	-0.0210735	34279	-3.90243	0.0201085
rs4702_G	pPUT	gains	-0.0210748	34496	-3.915	0.0193458
rs167924_A	coreNAc	visual motion	-0.021075	34226	-3.89969	0.0202693
rs167924_A	coreNAc	attending	-0.0210794	34226	-3.90049	0.0202182
rs7251_G	shellNAc	emotional faces	-0.0210794	34496	-3.91585	0.019306
rs653765_C	shellNAc	viewing	-0.0210801	34324	-3.90622	0.0198881
rs7604885_A	vpTHA	choice	-0.021081	34279	-3.90382	0.0200301
rs7902292_T	vpTHA	repeat	-0.0210811	34098	-3.89351	0.0206809
rs9398171_C	vpTHA	effortful	-0.0210814	34278	-3.90382	0.0200301
rs959071_T	aPUT	target	-0.0210814	34346	-3.9077	0.0197888
rs1790135_C	aGP	visuomotor	-0.0210838	34486	-3.9161	0.0192948
rs3810450_C	dpTHA	hearing	-0.021084	34494	-3.9166	0.0192615
rs2914983_A	shellNAc	arithmetic	-0.0210841	34470	-3.91524	0.0193323
rs10935184_C	aCAU	thought	-0.0210865	34496	-3.91717	0.0192318
rs4672366_T	coreNAc	orienting	-0.0210885	32850	-3.82293	0.0255802
rs1540840_C	pHIP	sentences	-0.0210888	29064	-3.59593	0.0480433
rs11685270_T	pHIP	visual field	-0.0210896	34482	-3.91695	0.0192393
rs9398171_C	coreNAc	auditory visual	-0.0210927	34278	-3.90592	0.0199055
rs140365013_A	shellNAc	contexts	-0.0210941	34491	-3.91831	0.0191653
rs2914983_A	daTHA	motivation	-0.0210946	34470	-3.91721	0.0192304
rs8101499_A	aCAU	learning	-0.0210972	34472	-3.91781	0.0191916
rs1540840_C	aCAU	words	-0.0210975	29064	-3.59741	0.0478452
rs11638554_G	vpTHA	threatening	-0.0210985	34246	-3.90518	0.0199453
rs10873538_G	vaTHA	strategic	-0.021099	34338	-3.91051	0.0196158
rs4936215_G	vaTHA	viewed	-0.0210992	33470	-3.8608	0.0228307
rs3909258_C	pPUT	consciousness	-0.0211001	34383	-3.91327	0.0194428
rs8084351_G	shellNAc	avoidance	-0.0211003	34484	-3.91905	0.0191189
rs9398171_C	pGP	mentalizing	-0.0211008	34278	-3.90742	0.0198087
rs12943566_A	pPUT	conditioned	-0.0211012	34421	-3.91565	0.0193134
rs1540840_C	vpTHA	sustained	-0.0211025	29064	-3.59827	0.0477371
rs73219806_A	aHIP	verbal fluency	-0.0211028	32690	-3.8162	0.0261118
rs140365013_A	pHIP	neutral pictures	-0.0211048	34491	-3.92028	0.019039
rs9569820_T	aCAU	stroop task	-0.0211051	33670	-3.87341	0.0219852
rs13107325_T	dpTHA	early visual	-0.0211052	34496	-3.92065	0.0190186
rs1540840_C	pHIP	neutral faces	-0.0211055	29064	-3.59878	0.0476796
rs12126806_T	pPUT	default mode	-0.0211071	34324	-3.91121	0.0195678
rs13107325_T	aCAU	association	-0.0211071	34496	-3.921	0.018996
rs2914983_A	vaTHA	arm	-0.0211072	34470	-3.91955	0.0190887
rs12571643_A	shellNAc	pointing	-0.0211082	34424	-3.91712	0.0192333
rs167924_A	coreNAc	speed	-0.0211093	34226	-3.90604	0.0198991
rs140365013_A	pCAU	decision making	-0.0211118	34491	-3.92159	0.0189633
rs9398171_C	shellNAc	ambiguous	-0.0211119	34278	-3.90948	0.0196788
rs13107325_T	aCAU	happy	-0.0211123	34496	-3.92196	0.0189405
rs3909258_C	daTHA	saccade	-0.0211149	34383	-3.91603	0.0192969
rs10781248_T	shellNAc	coordination	-0.021116	32906	-3.83119	0.0249417
rs653765_C	shellNAc	remembered	-0.0211167	34324	-3.913	0.019458
rs2812599_C	aCAU	series	-0.0211174	34125	-3.90176	0.0201425
rs4936215_G	vpTHA	visual field	-0.0211207	33470	-3.86474	0.022554
rs41314284_T	aHIP	action observation	-0.021121	33994	-3.89492	0.0205919
rs167924_A	coreNAc	discrimination	-0.0211231	34226	-3.9086	0.0197283
rs9398171_C	vpTHA	detection	-0.0211232	34278	-3.91158	0.0195441
rs2914025_G	coreNAc	recognizing	-0.0211276	34472	-3.92344	0.0188435
rs217310_T	vpTHA	distance	-0.0211278	34328	-3.91528	0.0193323
rs11638554_G	vpTHA	selectivity	-0.021129	34246	-3.91083	0.0195951
rs11263770_A	aPUT	prediction error	-0.0211299	34326	-3.91555	0.0193164
rs4936215_G	dpTHA	letters	-0.0211307	33470	-3.86657	0.0224289
rs2299409_G	lAMY	affective	-0.0211326	34396	-3.92005	0.0190557
rs7604885_A	vpTHA	rhythm	-0.021134	34279	-3.91364	0.0194224
rs653765_C	aPUT	visuo	-0.0211364	34324	-3.91665	0.0192596
rs8084351_G	pGP	finger	-0.0211366	34484	-3.9258	0.0186914
rs2033996_A	aHIP	conscious	-0.0211375	34452	-3.92414	0.0187973
rs7604885_A	aPUT	tone	-0.0211378	34279	-3.91434	0.0193787
rs1540840_C	daTHA	spatial temporal	-0.021138	29064	-3.60431	0.0469713
rs61928076_A	aHIP	observing	-0.0211401	34496	-3.92714	0.0186112
rs4702_G	mAMY	learned	-0.0211409	34496	-3.92728	0.0186112
rs140365013_A	coreNAc	word form	-0.0211424	34491	-3.92728	0.0186112
rs8101499_A	pCAU	sentences	-0.0211429	34472	-3.92629	0.0186634
rs6989793_A	lAMY	emotional faces	-0.0211462	34421	-3.924	0.0188065
rs7604885_A	aHIP	preference	-0.0211471	34279	-3.91607	0.0192956
rs4936215_G	dpTHA	threatening	-0.0211493	33470	-3.86997	0.0222053
rs4936215_G	dpTHA	emotional faces	-0.0211493	33470	-3.86998	0.0222053
rs7604885_A	pPUT	concept	-0.0211497	34279	-3.91654	0.0192648
rs1399551_T	aPUT	value	-0.0211513	34475	-3.92803	0.0185677
rs12943566_A	pPUT	predict	-0.0211518	34421	-3.92503	0.0187393
rs140365013_A	vaTHA	shift	-0.0211518	34491	-3.92903	0.0185091
rs2189336_A	pPUT	detection task	-0.0211524	33806	-3.88993	0.0209238
rs6989793_A	daTHA	similarities	-0.0211533	34421	-3.92531	0.0187246
rs12126806_T	aPUT	conscious	-0.0211571	34324	-3.92048	0.0190258
rs1540840_C	aCAU	remembered	-0.0211582	29064	-3.60776	0.0465354
rs9398171_C	dpTHA	photographs	-0.0211597	34278	-3.91834	0.0191653
rs13107325_T	aGP	sad	-0.0211604	34496	-3.93091	0.0184013
rs59971314_C	dpTHA	attended	-0.0211613	34357	-3.92314	0.01886
rs12571643_A	vaTHA	attend	-0.0211625	34424	-3.9272	0.0186112
rs7902292_T	vpTHA	movements	-0.0211632	34098	-3.90868	0.0197276
rs9398171_C	coreNAc	reach	-0.0211633	34278	-3.919	0.0191189
rs10935184_C	pPUT	somatosensory	-0.021164	34496	-3.93157	0.0183569
rs4936215_G	dpTHA	integrative	-0.0211642	33470	-3.87271	0.0220343
rs4702_G	lAMY	personal	-0.0211674	34496	-3.93222	0.0183196
rs8084351_G	aPUT	language comprehension	-0.0211683	34484	-3.9317	0.0183506
rs140365013_A	coreNAc	control processes	-0.0211692	34491	-3.93226	0.0183196
rs140365013_A	shellNAc	strategic	-0.0211713	34491	-3.93264	0.0183003
rs140365013_A	vaTHA	order	-0.0211736	34491	-3.93308	0.0182795
rs1540840_C	daTHA	storage	-0.0211741	29064	-3.61048	0.0462006
rs876983_T	pPUT	naming	-0.0211747	33284	-3.86385	0.0226198
rs8084351_G	shellNAc	repeat	-0.0211751	34484	-3.93296	0.0182849
rs13107325_T	dpTHA	head	-0.0211773	34496	-3.93404	0.0182303
rs12126806_T	aPUT	emotions	-0.0211773	34324	-3.92423	0.0187925
rs6989793_A	vaTHA	gambling	-0.0211778	34421	-3.92986	0.0184586
rs61405217_C	pGP	hands	-0.0211792	34240	-3.91977	0.0190733
rs8084351_G	pGP	learning task	-0.0211794	34484	-3.93375	0.0182455
rs2139054_A	daTHA	stop signal	-0.0211812	34446	-3.93193	0.0183383
rs59498392_G	dpTHA	consciousness	-0.0211813	34451	-3.93222	0.0183196
rs12126806_T	shellNAc	emotion regulation	-0.021183	34324	-3.92529	0.0187249
rs12541_C	aPUT	encode	-0.0211848	33789	-3.89491	0.0205919
rs217310_T	aCAU	preferences	-0.021185	34328	-3.92588	0.0186868
rs4936215_G	vaTHA	expectation	-0.021186	33470	-3.87669	0.0217704
rs9398171_C	pCAU	thoughts	-0.0211862	34278	-3.92325	0.0188541
rs4936215_G	daTHA	orientation	-0.0211863	33470	-3.87674	0.0217676
rs12126806_T	pPUT	integrated	-0.0211891	34324	-3.92641	0.0186591
rs7779548_A	vaTHA	learning	-0.0211896	33586	-3.88406	0.0213029
rs6989793_A	vaTHA	concept	-0.0211921	34421	-3.93252	0.0183064
rs8101499_A	pCAU	fear	-0.0211934	34472	-3.93567	0.0181299
rs11638554_G	vaTHA	speech perception	-0.0211936	34246	-3.92279	0.0188831
rs2710323_C	aCAU	names	-0.0211962	34198	-3.92051	0.0190258
rs4702_G	aPUT	sad	-0.0211965	34496	-3.93762	0.0180231
rs140365013_A	pCAU	head	-0.0211977	34491	-3.93756	0.0180259
rs8101499_A	shellNAc	episodic	-0.0211997	34472	-3.93684	0.018064
rs59498392_G	dpTHA	communication	-0.0212001	34451	-3.93572	0.0181278
rs9487653_A	pGP	priming	-0.0212016	34377	-3.93177	0.0183473
rs3909258_C	pPUT	nociceptive	-0.0212023	34383	-3.93224	0.0183196
rs4766428_T	aCAU	motor response	-0.021203	34068	-3.9143	0.0193787
rs7604885_A	aPUT	unpleasant	-0.0212031	34279	-3.92643	0.0186591
rs9607782_A	shellNAc	thought	-0.0212051	33992	-3.91033	0.0196253
rs1399551_T	aHIP	primary motor	-0.0212056	34475	-3.93812	0.0179954
rs1790135_C	aGP	moving	-0.021208	34486	-3.93918	0.0179319
rs4936215_G	vaTHA	emotional information	-0.0212083	33470	-3.88078	0.0215178
rs13107325_T	shellNAc	hand	-0.0212091	34496	-3.93995	0.0178871
rs653765_C	shellNAc	virtual	-0.0212104	34324	-3.93037	0.0184306
rs653765_C	shellNAc	hand movements	-0.0212128	34324	-3.9308	0.0184062
rs61786047_A	vpTHA	maintained	-0.0212129	34398	-3.93507	0.018169
rs10559_G	aGP	oral	-0.0212145	34467	-3.9393	0.0179247
rs7604885_A	dpTHA	rotation	-0.0212156	34279	-3.92875	0.0185218
rs9545047_C	mAMY	anxiety	-0.0212166	34433	-3.93776	0.018016
rs12943566_A	pPUT	valence	-0.0212168	34421	-3.9371	0.018049
rs13107325_T	mAMY	naming	-0.0212176	34496	-3.94154	0.017789
rs140365013_A	aCAU	inhibit	-0.0212178	34491	-3.94128	0.0178048
rs71312200_T	pPUT	emotions	-0.0212179	34276	-3.929	0.0185096
rs6989793_A	aPUT	automatic	-0.0212183	34421	-3.93737	0.0180353
rs959071_T	aPUT	phonological	-0.0212209	34346	-3.93358	0.0182511
rs12571643_A	shellNAc	sex	-0.0212211	34424	-3.93807	0.0179971
rs4702_G	mAMY	memory task	-0.0212217	34496	-3.9423	0.0177477
rs13107325_T	lAMY	hearing	-0.0212217	34496	-3.9423	0.0177477
rs1790135_C	aGP	inference	-0.0212226	34486	-3.94191	0.0177708
rs959071_T	pGP	planning	-0.0212242	34346	-3.93418	0.0182216
rs13107325_T	mAMY	threat	-0.0212254	34496	-3.94299	0.017708
rs167924_A	shellNAc	rhythm	-0.0212267	34226	-3.92777	0.0185841
rs10559_G	aPUT	tapping	-0.0212268	34467	-3.94159	0.0177872
rs12126806_T	pPUT	space	-0.0212279	34324	-3.9336	0.0182506
rs3810450_C	dpTHA	effortful	-0.0212302	34494	-3.94377	0.0176591
rs61786047_A	vpTHA	arithmetic	-0.0212305	34398	-3.93833	0.0179844
rs4766428_T	aCAU	emotions	-0.0212325	34068	-3.91977	0.0190733
rs1540840_C	pHIP	arithmetic	-0.0212334	29064	-3.62059	0.0449854
rs6989793_A	lAMY	detected	-0.0212339	34421	-3.94028	0.0178678
rs4936215_G	dpTHA	social interactions	-0.0212349	33470	-3.88565	0.0211937
rs9398171_C	dpTHA	craving	-0.0212358	34278	-3.93244	0.0183109
rs76365544_C	aPUT	eye movement	-0.0212362	34496	-3.945	0.017592
rs959071_T	aGP	grasping	-0.0212373	34346	-3.93661	0.0180779
rs7604885_A	vpTHA	rules	-0.0212376	34279	-3.93283	0.0182911
rs61786047_A	vpTHA	discrimination	-0.0212378	34398	-3.93968	0.0178992
rs7251_G	shellNAc	reasoning	-0.0212392	34496	-3.94556	0.0175652
rs6938026_G	vpTHA	inhibition	-0.0212398	34371	-3.93851	0.0179724
rs12883788_T	pCAU	decisions	-0.0212423	34187	-3.92842	0.0185442
rs9398171_C	dpTHA	goal directed	-0.021244	34278	-3.93396	0.0182354
rs876983_T	pPUT	recognized	-0.0212442	33284	-3.87653	0.0217832
rs59498392_G	aGP	voluntary	-0.0212452	34451	-3.94409	0.0176461
rs9487653_A	pGP	spatial temporal	-0.0212457	34377	-3.93994	0.0178871
rs4936215_G	daTHA	social interactions	-0.0212466	33470	-3.88779	0.0210617
rs76365544_C	pHIP	term memory	-0.0212468	34496	-3.94696	0.017487
rs11638554_G	vaTHA	learned	-0.0212477	34246	-3.93281	0.0182911
rs10559_G	aHIP	similarities	-0.0212497	34467	-3.94585	0.0175524
rs653765_C	shellNAc	rehearsal	-0.0212529	34324	-3.93825	0.017989
rs11680723_G	aPUT	video clips	-0.0212544	34304	-3.93737	0.0180353
rs7604885_A	pHIP	motivation	-0.021255	34279	-3.93605	0.0181118
rs8084351_G	pGP	personal	-0.0212562	34484	-3.94802	0.0174256
rs10559_G	aHIP	learning	-0.0212575	34467	-3.9473	0.017467
rs12943566_A	pPUT	emotional	-0.0212577	34421	-3.94471	0.0176105
rs7604885_A	dpTHA	stroop	-0.0212579	34279	-3.93658	0.0180781
rs8101499_A	shellNAc	motor imagery	-0.0212584	34472	-3.94774	0.0174413
rs8084351_G	pPUT	visual stimulus	-0.0212591	34484	-3.94856	0.0173932
rs4766428_T	aCAU	discrimination task	-0.0212599	34068	-3.92482	0.0187545
rs1540840_C	aCAU	insights	-0.0212606	29064	-3.62523	0.0444896
rs12943566_A	pPUT	expressions	-0.0212606	34421	-3.94524	0.0175816
rs3764002_T	pGP	anxiety	-0.0212611	34496	-3.94962	0.0173351
rs6989793_A	aPUT	values	-0.0212619	34421	-3.94547	0.0175705
rs76365544_C	aCAU	phonological	-0.0212627	34496	-3.94991	0.017321
rs1540840_C	aCAU	sensorimotor	-0.0212648	29064	-3.62595	0.0443961
rs217310_T	coreNAc	monitoring	-0.0212655	34328	-3.94081	0.0178385
rs3909258_C	pPUT	painful	-0.021266	34383	-3.94406	0.0176468
rs708228_T	pCAU	induction	-0.0212664	34482	-3.94981	0.017326
rs3810450_C	dpTHA	voluntary	-0.0212685	34494	-3.95088	0.0172634
rs9569820_T	aCAU	rotation	-0.0212695	33670	-3.90359	0.0200424
rs3909258_C	vpTHA	probe	-0.0212715	34383	-3.94508	0.0175892
rs10559_G	aGP	repetitive	-0.0212716	34467	-3.94991	0.017321
rs61928076_A	pCAU	emotional stimuli	-0.0212717	34496	-3.95159	0.0172217
rs3764002_T	pPUT	salience	-0.0212719	34496	-3.95163	0.0172202
rs2252865_T	aHIP	calculation	-0.0212734	34496	-3.95191	0.017205
rs1540840_C	aCAU	default mode	-0.0212742	29064	-3.62757	0.0441924
rs2710323_C	coreNAc	photographs	-0.0212746	34198	-3.93503	0.0181709
rs10559_G	pCAU	happy	-0.0212755	34467	-3.95064	0.0172769
rs2252865_T	aHIP	navigation	-0.0212757	34496	-3.95234	0.0171909
rs4936215_G	dpTHA	mood	-0.0212768	33470	-3.89331	0.0206947
rs653765_C	aPUT	emotions	-0.0212768	34324	-3.94267	0.0177248
rs76365544_C	aCAU	default network	-0.0212778	34496	-3.95273	0.017173
rs13107325_T	aPUT	effortful	-0.0212789	34496	-3.95293	0.0171653
rs7599488_T	coreNAc	rewards	-0.0212791	34496	-3.95298	0.0171634
rs10777341_A	aGP	default mode	-0.0212798	34107	-3.93075	0.0184085
rs2914983_A	shellNAc	numbers	-0.0212821	34470	-3.95203	0.0171983
rs2914025_G	pHIP	distance	-0.0212822	34472	-3.95217	0.0171957
rs2914983_A	shellNAc	monetary	-0.0212824	34470	-3.95209	0.0171957
rs13107325_T	aCAU	recognized	-0.0212834	34496	-3.95376	0.0171188
rs73219806_A	aHIP	retrieval	-0.0212837	32690	-3.84893	0.0236708
rs6989793_A	aPUT	motor imagery	-0.0212849	34421	-3.94974	0.017328
rs2710323_C	coreNAc	inhibit	-0.0212866	34198	-3.93725	0.0180398
rs10935184_C	aCAU	numbers	-0.0212868	34496	-3.95441	0.0170847
rs7251_G	shellNAc	phonological	-0.0212869	34496	-3.95441	0.0170847
rs653765_C	aPUT	matching	-0.0212905	34324	-3.94522	0.0175816
rs8084351_G	pGP	index finger	-0.0212912	34484	-3.95453	0.0170806
rs2902858_C	vpTHA	monitoring	-0.0212914	34463	-3.95337	0.0171431
rs8101499_A	aCAU	long term	-0.0212916	34472	-3.95392	0.0171165
rs217310_T	dpTHA	social interaction	-0.0212923	34328	-3.94578	0.0175559
rs8084351_G	pPUT	monitored	-0.021294	34484	-3.95504	0.0170531
rs7604885_A	pHIP	social cognition	-0.0212945	34279	-3.94338	0.0176859
rs73219806_A	pHIP	repetition	-0.0212952	32690	-3.85101	0.0235131
rs10559_G	aPUT	causal	-0.0212963	34467	-3.9545	0.0170812
rs6989793_A	lAMY	spontaneous	-0.0212964	34421	-3.95188	0.0172057
rs8084351_G	aPUT	sounds	-0.0212983	34484	-3.95584	0.0170044
rs117178087_T	coreNAc	impulsivity	-0.0212985	34490	-3.95624	0.016978
rs4702_G	dpTHA	secondary somatosensory	-0.0212988	34496	-3.95664	0.0169542
rs7709645_C	pHIP	novel	-0.0213008	34496	-3.95701	0.0169336
rs140365013_A	coreNAc	maintaining	-0.0213012	34491	-3.95678	0.0169473
rs13293831_T	aCAU	delay	-0.0213016	34328	-3.94751	0.0174552
rs12138231_T	aPUT	stroop task	-0.0213034	34161	-3.93823	0.0179891
rs13107325_T	mAMY	decision	-0.0213035	34496	-3.9575	0.0169077
rs6461561_C	lAMY	spatial temporal	-0.0213046	33888	-3.92267	0.0188911
rs3764002_T	pGP	passive viewing	-0.0213048	34496	-3.95775	0.0168975
rs1399551_T	aPUT	money	-0.0213078	34475	-3.9571	0.0169308
rs9398171_C	aCAU	observing	-0.0213083	34278	-3.94587	0.0175524
rs4702_G	mAMY	series	-0.0213088	34496	-3.95848	0.0168599
rs7902292_T	vpTHA	touch	-0.0213111	34098	-3.936	0.0181122
rs7599488_T	coreNAc	gains	-0.0213139	34496	-3.95944	0.0168124
rs61928076_A	aHIP	motion	-0.0213158	34496	-3.95978	0.0168027
rs6989793_A	lAMY	taste	-0.0213165	34421	-3.95562	0.0170187
rs1399551_T	aPUT	decisions	-0.021317	34475	-3.9588	0.0168436
rs12126806_T	vaTHA	thinking	-0.0213177	34324	-3.95025	0.0172996
rs9398171_C	coreNAc	planning	-0.0213187	34278	-3.9478	0.017439
rs12883788_T	daTHA	solving	-0.0213194	34187	-3.94268	0.0177248
rs61786047_A	daTHA	rewarding	-0.0213212	34398	-3.95517	0.0170479
rs8101499_A	pCAU	rules	-0.0213219	34472	-3.95955	0.0168079
rs653765_C	shellNAc	actions	-0.0213228	34324	-3.95119	0.0172456
rs140365013_A	shellNAc	videos	-0.0213236	34491	-3.96096	0.0167388
rs1540840_C	vpTHA	comprehension	-0.0213239	29064	-3.63604	0.0432524
rs9569820_T	aCAU	monitoring	-0.0213242	33670	-3.91364	0.0194224
rs653765_C	aPUT	implicit	-0.0213247	34324	-3.95155	0.0172229
rs1540840_C	vpTHA	language comprehension	-0.021325	29064	-3.63622	0.0432311
rs7902292_T	vpTHA	concept	-0.0213278	34098	-3.9391	0.0179354
rs217310_T	dpTHA	pleasant	-0.0213279	34328	-3.95238	0.0171902
rs9569820_T	aCAU	facial	-0.0213286	33670	-3.91443	0.0193757
rs12541_C	aPUT	sequence	-0.0213301	33789	-3.92163	0.0189627
rs10559_G	aPUT	nogo	-0.0213305	34467	-3.96085	0.0167439
rs76365544_C	pHIP	video clips	-0.021331	34496	-3.96261	0.0166627
rs3810450_C	dpTHA	motor responses	-0.0213337	34494	-3.96301	0.0166426
rs140365013_A	shellNAc	concepts	-0.0213342	34491	-3.96293	0.0166445
rs4702_G	aHIP	happy	-0.0213353	34496	-3.96341	0.0166282
rs8101499_A	aCAU	feedback	-0.0213358	34472	-3.96212	0.0166821
rs13293831_T	aCAU	arousal	-0.0213382	34328	-3.95429	0.0170913
rs140365013_A	shellNAc	successful	-0.0213396	34491	-3.96393	0.016598
rs61928076_A	aHIP	integrating	-0.0213411	34496	-3.96449	0.0165655
rs7604885_A	pHIP	video clips	-0.0213416	34279	-3.95209	0.0171957
rs10559_G	aHIP	timing	-0.0213428	34467	-3.96314	0.0166365
rs9925915_C	mAMY	segregation	-0.0213429	34490	-3.96449	0.0165655
rs76365544_C	pGP	inhibit	-0.0213435	34496	-3.96494	0.0165493
rs2139054_A	vpTHA	serial	-0.0213447	34446	-3.96228	0.0166756
rs140365013_A	pHIP	illusion	-0.0213453	34491	-3.96499	0.0165475
rs13107325_T	pCAU	neutral stimuli	-0.0213457	34496	-3.96534	0.0165295
rs8101499_A	aCAU	salient	-0.021347	34472	-3.96421	0.0165831
rs11685270_T	pHIP	similarities	-0.0213488	34482	-3.96512	0.01654
rs4766428_T	dpTHA	word recognition	-0.021353	34068	-3.94203	0.0177665
rs13107325_T	aCAU	predictions	-0.0213539	34496	-3.96688	0.0164559
rs1540840_C	vpTHA	musical	-0.0213542	29064	-3.64121	0.0427044
rs959071_T	aPUT	word	-0.0213545	34346	-3.95835	0.0168658
rs13293831_T	aCAU	integrate	-0.0213549	34328	-3.95738	0.0169144
rs61786047_A	vaTHA	intention	-0.0213552	34398	-3.96148	0.0167134
rs1540840_C	shellNAc	rotation	-0.0213561	29064	-3.64153	0.0426868
rs11241041_T	pHIP	empathic	-0.0213571	34354	-3.9593	0.0168185
rs2686386_C	lAMY	viewing	-0.0213576	33904	-3.93336	0.0182643
rs4936215_G	dpTHA	social cognitive	-0.0213606	33470	-3.90866	0.0197276
rs4702_G	lAMY	thinking	-0.0213616	34496	-3.96829	0.0163737
rs12126806_T	aPUT	size	-0.0213624	34324	-3.95854	0.016859
rs10781248_T	aCAU	memory load	-0.0213627	32906	-3.87596	0.0218102
rs1540840_C	pCAU	spontaneous	-0.0213641	29064	-3.64289	0.0425175
rs140365013_A	shellNAc	visuomotor	-0.0213654	34491	-3.96871	0.0163495
rs12943566_A	pPUT	salient	-0.0213666	34421	-3.96491	0.0165501
rs4702_G	aCAU	sensation	-0.0213672	34496	-3.96935	0.0163182
rs167924_A	coreNAc	timing	-0.0213673	34226	-3.95379	0.0171188
rs653765_C	shellNAc	oriented	-0.0213679	34324	-3.95957	0.0168079
rs9398171_C	aCAU	memory wm	-0.0213684	34278	-3.957	0.0169336
rs2189336_A	pPUT	empirical	-0.0213705	33806	-3.93004	0.0184484
rs217310_T	aCAU	motivational	-0.0213732	34328	-3.96079	0.0167464
rs10777187_T	aCAU	somatosensory	-0.0213741	32977	-3.88221	0.0214341
rs3810450_C	dpTHA	externally	-0.021376	34494	-3.97086	0.0162413
rs11076631_G	shellNAc	neutral stimuli	-0.021376	34148	-3.9509	0.0172634
rs61786047_A	vpTHA	conditioning	-0.0213763	34398	-3.96539	0.0165291
rs13107325_T	aGP	orthographic	-0.0213776	34496	-3.97128	0.0162186
rs13293831_T	aCAU	success	-0.0213786	34328	-3.96178	0.0166983
rs4936215_G	daTHA	storage	-0.0213822	33470	-3.9126	0.0194852
rs2914983_A	shellNAc	distractors	-0.0213831	34470	-3.9708	0.0162435
rs4702_G	mAMY	speech	-0.0213846	34496	-3.97258	0.0161468
rs1540840_C	dpTHA	empirical	-0.0213877	29064	-3.64692	0.0420762
rs140365013_A	pHIP	visual stimulus	-0.0213889	34491	-3.97309	0.0161186
rs1540840_C	daTHA	recognition	-0.0213897	29064	-3.64726	0.0420402
rs9487653_A	pGP	inferences	-0.0213904	34377	-3.9668	0.0164595
rs2189336_A	pPUT	induction	-0.0213906	33806	-3.93374	0.0182455
rs12126806_T	vaTHA	cue	-0.0213911	34324	-3.96386	0.0166019
rs61828917_T	pHIP	attention	-0.0213937	34267	-3.96105	0.0167359
rs1399551_T	aPUT	head	-0.021394	34475	-3.97311	0.0161186
rs4936215_G	vpTHA	musical	-0.0213953	33470	-3.915	0.0193458
rs10559_G	aPUT	estimation	-0.0213954	34467	-3.9729	0.0161297
rs9398171_C	pGP	illusion	-0.0213963	34278	-3.96217	0.0166808
rs1540840_C	aCAU	vocal	-0.0213963	29064	-3.64839	0.0419146
rs4672366_T	shellNAc	depth	-0.021397	32850	-3.87888	0.0216392
rs71312200_T	pPUT	category	-0.0213979	34276	-3.96235	0.0166728
rs4936215_G	vpTHA	place	-0.0213997	33470	-3.91582	0.0193077
rs7604885_A	vaTHA	shifts	-0.0214005	34279	-3.963	0.0166426
rs76365544_C	aGP	shifting	-0.0214015	34496	-3.97572	0.0159773
rs1399551_T	aPUT	choose	-0.021402	34475	-3.9746	0.0160339
rs217310_T	shellNAc	social	-0.0214031	34328	-3.96632	0.0164822
rs2299409_G	lAMY	unpleasant	-0.0214043	34396	-3.97047	0.0162557
rs1540840_C	pHIP	predict	-0.0214045	29064	-3.64979	0.0417576
rs12126806_T	aPUT	contexts	-0.0214048	34324	-3.96641	0.0164822
rs959071_T	aGP	sequences	-0.0214051	34346	-3.96773	0.016404
rs2710323_C	aPUT	solving	-0.0214055	34198	-3.95925	0.0168185
rs4936215_G	vpTHA	valence	-0.021406	33470	-3.91697	0.0192393
rs12126806_T	pPUT	fearful	-0.0214064	34324	-3.9667	0.0164634
rs3810450_C	dpTHA	auditory	-0.0214065	34494	-3.97654	0.0159438
rs7515363_C	dpTHA	conflicting	-0.0214068	33995	-3.94773	0.0174414
rs1540840_C	aCAU	hand	-0.021407	29064	-3.6502	0.0417049
rs13107325_T	pPUT	visual motion	-0.0214076	34496	-3.97685	0.0159276
rs1399551_T	aPUT	anticipatory	-0.0214079	34475	-3.97569	0.0159773
rs2902858_C	mAMY	probe	-0.0214081	34463	-3.97504	0.0160112
rs9398171_C	daTHA	rhythm	-0.0214089	34278	-3.96451	0.0165655
rs2710323_C	aCAU	remembered	-0.0214109	34198	-3.96025	0.0167746
rs4702_G	aPUT	punishment	-0.021412	34496	-3.97767	0.015883
rs7251_G	shellNAc	spatiotemporal	-0.0214128	34496	-3.97782	0.0158751
rs2812599_C	aCAU	lexical decision	-0.0214133	34125	-3.95646	0.0169642
rs10559_G	aPUT	sequence	-0.0214138	34467	-3.97633	0.0159547
rs1790135_C	shellNAc	detected	-0.0214147	34486	-3.97759	0.0158848
rs4702_G	aHIP	mentalizing	-0.0214155	34496	-3.97831	0.015848
rs1540840_C	vpTHA	eye movements	-0.0214158	29064	-3.65171	0.0415241
rs4702_G	dpTHA	preparatory	-0.0214158	34496	-3.97838	0.0158477
rs75329315_G	daTHA	verbal working	-0.0214162	34377	-3.97157	0.0162019
rs4936215_G	vpTHA	depth	-0.0214172	33470	-3.91902	0.0191189
rs71312200_T	pPUT	associations	-0.0214173	34276	-3.96595	0.0164983
rs11263770_A	aGP	learned	-0.0214175	34326	-3.96888	0.0163445
rs9398171_C	aCAU	remembered	-0.0214187	34278	-3.96632	0.0164822
rs653765_C	aPUT	tool	-0.0214199	34324	-3.96921	0.0163235
rs2139054_A	vpTHA	match	-0.0214215	34446	-3.97655	0.0159438
rs8101499_A	pCAU	feedback	-0.0214217	34472	-3.97809	0.0158616
rs9545047_C	lAMY	skin	-0.0214221	34433	-3.97591	0.0159728
rs11076631_G	shellNAc	feedback	-0.021423	34148	-3.95958	0.0168079
rs13293831_T	aCAU	reward	-0.0214244	34328	-3.97027	0.0162678
rs13107325_T	daTHA	virtual	-0.0214261	34496	-3.98029	0.0157478
rs13107325_T	vpTHA	conflict	-0.0214274	34496	-3.98054	0.0157345
rs7599488_T	coreNAc	thought	-0.0214291	34496	-3.98085	0.0157168
rs41314284_T	aHIP	anticipation	-0.0214294	33994	-3.95183	0.0172081
rs76365544_C	aCAU	word recognition	-0.0214305	34496	-3.9811	0.0157088
rs12943566_A	pPUT	affective	-0.0214327	34421	-3.97718	0.0159085
rs4936215_G	vpTHA	viewed	-0.0214332	33470	-3.92195	0.0189412
rs7779548_A	daTHA	intention	-0.0214333	33586	-3.92875	0.0185218
rs10777341_A	aGP	rotation	-0.0214344	34107	-3.95932	0.0168185
rs73219806_A	aHIP	names	-0.0214353	32690	-3.87636	0.0217908
rs61952922_G	dpTHA	attribution	-0.0214356	34367	-3.97459	0.0160339
rs73219806_A	aHIP	term memory	-0.0214409	32690	-3.87736	0.0217277
rs7599488_T	coreNAc	stroop	-0.0214414	34496	-3.98314	0.0156124
rs9398171_C	daTHA	cued	-0.0214416	34278	-3.97057	0.0162534
rs140365013_A	dpTHA	combination	-0.0214433	34491	-3.98319	0.0156105
rs653765_C	aPUT	memories	-0.0214436	34324	-3.97359	0.0160911
rs2139054_A	vpTHA	rehearsal	-0.021447	34446	-3.98129	0.0157002
rs708228_T	pCAU	conditioned	-0.0214473	34482	-3.98342	0.0155968
rs167924_A	coreNAc	navigation	-0.0214479	34226	-3.96872	0.0163495
rs8084351_G	aPUT	picture	-0.0214482	34484	-3.98371	0.0155867
rs7604885_A	aHIP	emotional information	-0.021449	34279	-3.972	0.0161791
rs13107325_T	aCAU	articulatory	-0.0214505	34496	-3.98482	0.0155261
rs2970610_T	shellNAc	imagery	-0.0214512	34471	-3.98351	0.0155942
rs10873538_G	vaTHA	written	-0.0214536	34338	-3.97626	0.0159553
rs12126806_T	pPUT	salient	-0.0214544	34324	-3.97559	0.0159817
rs7902292_T	vpTHA	rhythm	-0.0214549	34098	-3.96259	0.0166627
rs11263770_A	aGP	choose	-0.0214549	34326	-3.97582	0.0159747
rs7251_G	shellNAc	duration	-0.0214553	34496	-3.98572	0.0154792
rs9545047_C	vpTHA	inference	-0.0214571	34433	-3.98241	0.0156471
rs73219806_A	aHIP	encoded	-0.0214572	32690	-3.88032	0.021552
rs11263770_A	aGP	food	-0.0214574	34326	-3.97627	0.0159553
rs13107325_T	aPUT	relational	-0.0214581	34496	-3.98623	0.015453
rs76365544_C	pHIP	probability	-0.02146	34496	-3.98659	0.0154325
rs2914983_A	aHIP	pleasant	-0.0214608	34470	-3.98523	0.0155052
rs13107325_T	vaTHA	hearing	-0.0214612	34496	-3.98682	0.0154209
rs140365013_A	shellNAc	explicit	-0.021463	34491	-3.98685	0.0154202
rs61786047_A	daTHA	eye movement	-0.0214633	34398	-3.98153	0.0156899
rs13107325_T	aPUT	discrimination task	-0.0214634	34496	-3.98722	0.0154024
rs12126806_T	pPUT	predictions	-0.0214666	34324	-3.97787	0.0158731
rs12571643_A	aHIP	motivation	-0.0214667	34424	-3.98367	0.0155867
rs13107325_T	vpTHA	avoid	-0.0214677	34496	-3.98802	0.0153565
rs959071_T	aPUT	pseudowords	-0.0214683	34346	-3.97944	0.015794
rs9487653_A	pGP	position	-0.0214687	34377	-3.98133	0.0157002
rs4766428_T	aCAU	intentional	-0.0214722	34068	-3.96403	0.0165928
rs10935184_C	pPUT	spatial attention	-0.0214726	34496	-3.98892	0.0153147
rs2710323_C	coreNAc	emotions	-0.0214734	34198	-3.9718	0.0161879
rs9398171_C	daTHA	effort	-0.0214742	34278	-3.97659	0.0159434
rs3810450_C	dpTHA	integrate	-0.0214742	34494	-3.98911	0.0153056
rs4936215_G	vpTHA	expression	-0.0214754	33470	-3.92967	0.0184686
rs2914025_G	coreNAc	viewing	-0.0214762	34472	-3.98822	0.0153496
rs1540840_C	aCAU	eyes	-0.0214797	29064	-3.66262	0.0403484
rs11685270_T	pHIP	salience	-0.0214805	34482	-3.98959	0.0152863
rs1399551_T	daTHA	shifts	-0.021482	34475	-3.98946	0.0152896
rs10777341_A	aGP	subtraction	-0.0214823	34107	-3.96818	0.0163797
rs8101499_A	pCAU	episodic	-0.0214832	34472	-3.98951	0.0152879
rs13293831_T	aCAU	economic	-0.0214834	34328	-3.98121	0.0157038
rs2189336_A	pPUT	inferences	-0.0214847	33806	-3.95106	0.017254
rs6989793_A	aPUT	congruent	-0.021485	34421	-3.98689	0.0154195
rs76365544_C	aGP	spatial	-0.0214851	34496	-3.99126	0.0152005
rs9569820_T	aCAU	happy faces	-0.0214861	33670	-3.94335	0.0176865
rs167924_A	coreNAc	prime	-0.0214863	34226	-3.97583	0.0159747
rs4702_G	mAMY	incongruent	-0.0214865	34496	-3.99151	0.0151871
rs76365544_C	aCAU	episodic	-0.0214893	34496	-3.99204	0.0151634
rs10781248_T	aCAU	overt	-0.0214915	32906	-3.89935	0.020291
rs12126806_T	aPUT	emotional stimuli	-0.0214936	34324	-3.98287	0.0156244
rs4766428_T	aCAU	threat	-0.0214969	34068	-3.96859	0.0163565
rs653765_C	shellNAc	suffering	-0.0214979	34324	-3.98367	0.0155867
rs12126806_T	vaTHA	social interactions	-0.0214987	34324	-3.98382	0.0155814
rs6989793_A	lAMY	predicting	-0.0215006	34421	-3.9898	0.0152813
rs8101499_A	coreNAc	associative	-0.0215011	34472	-3.99283	0.0151247
rs9398171_C	vpTHA	articulatory	-0.0215011	34278	-3.98158	0.0156899
rs13107325_T	pGP	hand movements	-0.0215015	34496	-3.9943	0.0150501
rs7604885_A	vaTHA	attention task	-0.0215029	34279	-3.98197	0.0156672
rs73219806_A	aHIP	encoding	-0.0215029	32690	-3.88858	0.0210143
rs7251_G	shellNAc	valuable	-0.0215038	34496	-3.99474	0.0150324
rs9398171_C	pGP	match	-0.021504	34278	-3.98213	0.0156599
rs13293831_T	aCAU	personality traits	-0.0215047	34328	-3.98516	0.0155086
rs4936215_G	dpTHA	viewed	-0.0215062	33470	-3.93532	0.0181545
rs4766428_T	aCAU	retrieved	-0.0215095	34068	-3.97092	0.0162392
rs959071_T	aPUT	vocal	-0.0215103	34346	-3.98724	0.0154024
rs6989793_A	aPUT	acoustic	-0.0215113	34421	-3.99177	0.0151763
rs2252865_T	aHIP	position	-0.0215113	34496	-3.99613	0.0149631
rs1399551_T	vaTHA	competing	-0.0215113	34475	-3.99492	0.015024
rs8101499_A	pCAU	mentalizing	-0.0215114	34472	-3.99474	0.0150324
rs3909258_C	pPUT	pain	-0.0215124	34383	-3.98977	0.0152814
rs8084351_G	coreNAc	gaze	-0.0215142	34484	-3.99597	0.0149718
rs1540840_C	daTHA	binding	-0.0215146	29064	-3.66856	0.0396558
rs71312200_T	pPUT	avoidance	-0.0215146	34276	-3.98398	0.0155739
rs12571643_A	shellNAc	capacity	-0.0215165	34424	-3.99292	0.0151204
rs76365544_C	pHIP	category	-0.021517	34496	-3.99717	0.0149102
rs10935184_C	aCAU	pseudowords	-0.0215194	34496	-3.99764	0.0148826
rs73219806_A	aHIP	verbs	-0.0215211	32690	-3.89188	0.0207897
rs61405217_C	pGP	eye	-0.0215236	34240	-3.98354	0.0155935
rs9398171_C	aCAU	tones	-0.0215264	34278	-3.98628	0.0154515
rs3909258_C	pPUT	shapes	-0.0215282	34383	-3.99271	0.0151293
rs12126806_T	vaTHA	arousal	-0.0215304	34324	-3.98968	0.0152828
rs13107325_T	shellNAc	discrimination	-0.0215308	34496	-3.99976	0.0147685
rs3900555_A	lAMY	biases	-0.021531	34384	-3.99329	0.0151015
rs13107325_T	mAMY	economic	-0.0215315	34496	-3.99988	0.0147637
rs7902292_T	vpTHA	tactile	-0.0215326	34098	-3.97694	0.0159235
rs11076631_G	shellNAc	endogenous	-0.0215355	34148	-3.98039	0.015743
rs653765_C	aPUT	incongruent	-0.021536	34324	-3.99073	0.0152298
rs9398171_C	dpTHA	term memory	-0.0215374	34278	-3.98831	0.0153462
rs8101499_A	pCAU	context	-0.0215375	34472	-3.9996	0.0147737
rs10777341_A	aGP	sensory motor	-0.0215404	34107	-3.9789	0.0158197
rs13107325_T	aGP	discrimination task	-0.0215404	34496	-4.00154	0.014682
rs11076631_G	shellNAc	feelings	-0.0215417	34148	-3.98153	0.0156899
rs1790135_C	shellNAc	detecting	-0.021544	34486	-4.00161	0.0146793
rs59971314_C	coreNAc	stress	-0.0215454	34357	-3.99438	0.0150479
rs4936215_G	dpTHA	conditioning	-0.0215462	33470	-3.94263	0.0177273
rs8084351_G	pGP	videos	-0.0215482	34484	-4.00229	0.0146492
rs6989793_A	aPUT	limb	-0.0215483	34421	-3.99865	0.0148292
rs13293831_T	aCAU	color	-0.0215486	34328	-3.9933	0.0151015
rs9398171_C	dpTHA	flexibility	-0.0215492	34278	-3.99049	0.0152442
rs13107325_T	pPUT	rewards	-0.0215494	34496	-4.0032	0.0146061
rs9487653_A	pGP	letter	-0.0215497	34377	-3.99634	0.014954
rs3810450_C	dpTHA	inhibitory	-0.0215505	34494	-4.0033	0.0146029
rs1399551_T	aCAU	competing	-0.0215513	34475	-4.00234	0.0146492
rs12541_C	aPUT	series	-0.0215516	33789	-3.96237	0.0166728
rs61928076_A	aHIP	vocal	-0.0215534	34496	-4.00395	0.0145682
rs4766428_T	aCAU	color	-0.0215559	34068	-3.97948	0.015793
rs1540840_C	daTHA	familiar	-0.0215565	29064	-3.67571	0.0389155
rs9398171_C	daTHA	inhibition	-0.0215574	34278	-3.99202	0.0151636
rs2902858_C	mAMY	object recognition	-0.021559	34463	-4.00307	0.0146129
rs2812599_C	aCAU	judgment	-0.0215594	34125	-3.98347	0.0155953
rs653765_C	shellNAc	visual auditory	-0.0215625	34324	-3.99563	0.0149887
rs6989793_A	pPUT	visual word	-0.0215633	34421	-4.00144	0.0146839
rs76365544_C	pHIP	episodic	-0.021564	34496	-4.00591	0.0144732
rs76365544_C	aGP	heard	-0.0215653	34496	-4.00616	0.0144627
rs11076631_G	shellNAc	videos	-0.0215653	34148	-3.98591	0.0154686
rs4936215_G	vpTHA	autobiographical memory	-0.0215666	33470	-3.94636	0.0175222
rs8084351_G	aPUT	subtraction	-0.0215674	34484	-4.00586	0.0144735
rs6989793_A	lAMY	eye movements	-0.0215688	34421	-4.00246	0.0146472
rs4766428_T	aCAU	prediction error	-0.0215703	34068	-3.98216	0.0156593
rs61786047_A	vpTHA	competition	-0.0215727	34398	-4.00184	0.0146702
rs3810450_C	dpTHA	vocal	-0.0215728	34494	-4.00743	0.0144056
rs6479494_G	aHIP	integrating	-0.0215728	34306	-3.9965	0.0149487
rs4766428_T	aCAU	preparatory	-0.021573	34068	-3.98266	0.0156329
rs893949_C	dpTHA	intelligence	-0.0215732	33680	-3.95994	0.0167938
rs10906984_A	pGP	similarities	-0.0215734	34126	-3.98611	0.0154582
rs8101499_A	aCAU	learning task	-0.0215759	34472	-4.00674	0.0144353
rs3909258_C	daTHA	pitch	-0.0215782	34383	-4.00199	0.0146636
rs61928076_A	pCAU	inference	-0.0215791	34496	-4.00873	0.0143379
rs10559_G	aGP	place	-0.0215809	34467	-4.00737	0.0144078
rs71312200_T	aPUT	social cognition	-0.0215818	34276	-3.99642	0.0149521
rs13107325_T	shellNAc	expression	-0.0215863	34496	-4.01006	0.0142726
rs61928076_A	pCAU	contextual	-0.0215897	34496	-4.01069	0.0142444
rs12571643_A	daTHA	responsiveness	-0.0215901	34424	-4.00658	0.0144422
rs13107325_T	daTHA	endogenous	-0.0215913	34496	-4.011	0.0142297
rs9398171_C	dpTHA	color	-0.0215934	34278	-3.99869	0.0148279
rs8084351_G	coreNAc	moral	-0.0215937	34484	-4.01073	0.0142431
rs4936215_G	aCAU	emotional	-0.0215944	33470	-3.95145	0.0172294
rs8101499_A	aCAU	decoding	-0.0215947	34472	-4.01023	0.0142654
rs10559_G	dpTHA	spontaneous	-0.0215964	34467	-4.01025	0.0142654
rs8084351_G	coreNAc	gains	-0.0215972	34484	-4.01138	0.0142094
rs4702_G	mAMY	arithmetic	-0.0215976	34496	-4.01216	0.0141739
rs8084351_G	shellNAc	intentions	-0.0215976	34484	-4.01147	0.0142059
rs7604885_A	daTHA	primary somatosensory	-0.0216002	34279	-4	0.0147578
rs6938026_G	vpTHA	reinforcement	-0.0216006	34371	-4.00543	0.0144954
rs2914983_A	coreNAc	touch	-0.0216013	34470	-4.01133	0.0142114
rs13107325_T	aGP	video	-0.0216054	34496	-4.01361	0.0141064
rs217310_T	dpTHA	decision task	-0.0216067	34328	-4.00406	0.014563
rs140365013_A	dpTHA	spontaneous	-0.0216075	34491	-4.0137	0.0141049
rs8084351_G	pPUT	eye movement	-0.02161	34484	-4.01377	0.0141038
rs1540840_C	aCAU	empathic	-0.0216109	29064	-3.685	0.0378573
rs9398171_C	pCAU	motor responses	-0.0216125	34278	-4.00222	0.0146527
rs9398171_C	pGP	distractors	-0.0216129	34278	-4.0023	0.0146492
rs8101499_A	aCAU	eye movement	-0.0216144	34472	-4.01389	0.0141022
rs9487653_A	pGP	novelty	-0.0216151	34377	-4.00849	0.0143483
rs76365544_C	aCAU	detecting	-0.0216161	34496	-4.01561	0.0140197
rs9569820_T	aCAU	detection	-0.0216162	33670	-3.96725	0.0164352
rs3909258_C	daTHA	detection	-0.0216171	34383	-4.0092	0.0143136
rs959071_T	aPUT	spatial information	-0.0216181	34346	-4.00722	0.0144127
rs7251_G	aHIP	somatosensory	-0.0216199	34496	-4.01631	0.0139936
rs217310_T	dpTHA	spoken	-0.0216207	34328	-4.00666	0.0144387
rs9398171_C	daTHA	names	-0.0216207	34278	-4.00375	0.0145781
rs8084351_G	pGP	congruency	-0.021621	34484	-4.01581	0.0140098
rs653765_C	shellNAc	tool	-0.0216225	34324	-4.00676	0.0144353
rs4936215_G	dpTHA	expressions	-0.0216234	33470	-3.95677	0.0169477
rs10781248_T	coreNAc	thinking	-0.0216238	32906	-3.92336	0.0188498
rs3810450_C	dpTHA	index finger	-0.0216247	34494	-4.01708	0.0139591
rs12126806_T	aPUT	predictive	-0.0216251	34324	-4.00725	0.0144125
rs12541_C	aPUT	sexual	-0.0216254	33789	-3.97594	0.0159726
rs6989793_A	aPUT	detect	-0.0216254	34421	-4.01296	0.014137
rs1399551_T	aPUT	game	-0.0216257	34475	-4.01616	0.0139973
rs10559_G	pCAU	shift	-0.0216274	34467	-4.01601	0.0140036
rs4936215_G	dpTHA	distance	-0.0216275	33470	-3.95751	0.0169077
rs8084351_G	aPUT	competition	-0.0216276	34484	-4.01704	0.0139595
rs13107325_T	pCAU	spatial attention	-0.0216283	34496	-4.01788	0.0139226
rs7599488_T	coreNAc	maintained	-0.0216285	34496	-4.0179	0.0139226
rs4936215_G	daTHA	capture	-0.0216292	33470	-3.95783	0.0168956
rs4936215_G	daTHA	observing	-0.0216298	33470	-3.95794	0.0168897
rs1540840_C	mAMY	automatic	-0.0216312	29064	-3.68846	0.0374532
rs61928076_A	pCAU	lexical decision	-0.021632	34496	-4.01856	0.0138912
rs4936215_G	daTHA	expressions	-0.0216344	33470	-3.95879	0.016844
rs6430491_A	shellNAc	motivational	-0.0216347	34320	-4.00878	0.0143361
rs2902858_C	mAMY	economic	-0.0216349	34463	-4.01717	0.0139554
rs8101499_A	coreNAc	expected	-0.021639	34472	-4.01846	0.0138939
rs2139054_A	vpTHA	externally	-0.0216393	34446	-4.01701	0.0139595
rs221902_G	shellNAc	signal task	-0.0216398	34357	-4.01189	0.0141846
rs72974238_A	pPUT	maintenance	-0.0216405	34429	-4.01624	0.0139968
rs4936215_G	daTHA	predictive	-0.0216427	33470	-3.96029	0.016774
rs10873538_G	vaTHA	empathic	-0.021644	34338	-4.01156	0.0142016
rs8084351_G	aPUT	inhibitory	-0.0216455	34484	-4.02036	0.0138083
rs8084351_G	pGP	somatosensory	-0.0216477	34484	-4.02077	0.0137913
rs10559_G	pHIP	phonological	-0.0216477	34467	-4.01978	0.0138353
rs9925915_C	coreNAc	inhibition	-0.0216483	34490	-4.02123	0.0137683
rs13107325_T	daTHA	forms	-0.0216491	34496	-4.02173	0.0137447
rs10559_G	dpTHA	search	-0.021654	34467	-4.02095	0.0137819
rs13293831_T	aCAU	neutral stimuli	-0.0216551	34328	-4.01304	0.0141337
rs13107325_T	dpTHA	concept	-0.0216555	34496	-4.02292	0.0136918
rs12126806_T	shellNAc	actions	-0.0216555	34324	-4.01288	0.0141402
rs6989793_A	aPUT	speech	-0.0216562	34421	-4.01868	0.0138855
rs1540840_C	daTHA	craving	-0.0216566	29064	-3.6928	0.0370124
rs7604885_A	aPUT	empirical	-0.0216573	34279	-4.01059	0.0142492
rs7604885_A	aHIP	series	-0.021659	34279	-4.0109	0.0142345
rs61789527_A	dpTHA	personality	-0.0216606	34436	-4.02038	0.0138083
rs2914983_A	shellNAc	sexual	-0.0216607	34470	-4.02237	0.0137128
rs8084351_G	pGP	control processes	-0.0216614	34484	-4.02332	0.013674
rs7902292_T	vpTHA	action	-0.0216621	34098	-4.00086	0.0147123
rs4702_G	aHIP	reactivity	-0.0216629	34496	-4.02429	0.0136269
rs12541_C	aPUT	detect	-0.0216631	33789	-3.98289	0.0156244
rs8101499_A	shellNAc	read	-0.0216636	34472	-4.02303	0.0136879
rs8101499_A	aCAU	valence	-0.0216652	34472	-4.02332	0.013674
rs1540840_C	daTHA	mood	-0.0216663	29064	-3.69445	0.0368322
rs4936215_G	vpTHA	unpleasant	-0.0216665	33470	-3.96466	0.0165606
rs76365544_C	pHIP	visual attention	-0.0216676	34496	-4.02518	0.0135849
rs13107325_T	vpTHA	effort	-0.0216678	34496	-4.02521	0.0135847
rs76365544_C	aGP	shifts	-0.021669	34496	-4.02543	0.0135761
rs1540840_C	pHIP	switching	-0.0216695	29064	-3.69499	0.0367743
rs7604885_A	dpTHA	context	-0.0216707	34279	-4.01306	0.0141337
rs11076631_G	shellNAc	thoughts	-0.021671	34148	-4.00545	0.0144954
rs9398171_C	pGP	anger	-0.0216715	34278	-4.01315	0.0141301
rs13107325_T	coreNAc	memory	-0.0216715	34496	-4.0259	0.0135582
rs76365544_C	aGP	remembered	-0.0216722	34496	-4.02603	0.0135554
rs76365544_C	aCAU	emotional information	-0.0216729	34496	-4.02616	0.0135524
rs9398171_C	coreNAc	visuospatial	-0.0216731	34278	-4.01346	0.0141144
rs7604885_A	pPUT	association	-0.0216745	34279	-4.01376	0.0141038
rs71312200_T	pPUT	expectation	-0.0216746	34276	-4.01361	0.0141064
rs2299409_G	lAMY	aversive	-0.0216751	34396	-4.02072	0.0137927
rs217310_T	shellNAc	attention task	-0.0216766	34328	-4.01702	0.0139595
rs61833239_G	lAMY	congruency	-0.0216772	32340	-3.89908	0.0203108
rs76365544_C	aPUT	sound	-0.0216774	34496	-4.027	0.0135177
rs9398171_C	daTHA	believed	-0.0216775	34278	-4.01427	0.0140838
rs6461561_C	lAMY	predict	-0.0216775	33888	-3.99137	0.0151954
rs1399551_T	daTHA	delay	-0.0216785	34475	-4.02598	0.0135554
rs7251_G	shellNAc	rule	-0.0216807	34496	-4.02761	0.0134944
rs167924_A	shellNAc	coherence	-0.0216814	34226	-4.01195	0.014184
rs4702_G	mAMY	tones	-0.0216815	34496	-4.02775	0.0134893
rs6938026_G	vpTHA	skin	-0.0216819	34371	-4.02052	0.0138031
rs3909258_C	aHIP	demands	-0.0216836	34383	-4.02155	0.0137513
rs7604885_A	vpTHA	expectations	-0.021687	34279	-4.01609	0.0140004
rs959071_T	pGP	strategies	-0.0216874	34346	-4.02008	0.0138211
rs3909258_C	mAMY	familiar	-0.0216882	34383	-4.02239	0.0137128
rs217310_T	shellNAc	foot	-0.0216893	34328	-4.01938	0.0138552
rs13107325_T	pCAU	index finger	-0.0216906	34496	-4.02946	0.0134147
rs7902292_T	vpTHA	limb	-0.0216907	34098	-4.00616	0.0144627
rs9398171_C	pGP	gaze	-0.0216915	34278	-4.01685	0.0139645
rs167924_A	shellNAc	happy	-0.0216916	34226	-4.01383	0.0141038
rs7251_G	shellNAc	timing	-0.0216917	34496	-4.02966	0.0134057
rs8084351_G	pPUT	verb	-0.0216919	34484	-4.02898	0.0134337
rs73219806_A	aHIP	tom	-0.0216921	32690	-3.92282	0.0188831
rs7902292_T	vpTHA	coordination	-0.0216953	34098	-4.00701	0.0144247
rs6989793_A	lAMY	strategies	-0.021696	34421	-4.02607	0.0135554
rs4936215_G	vpTHA	spatial temporal	-0.0216967	33470	-3.97019	0.0162707
rs6989793_A	vaTHA	calculation	-0.0217013	34421	-4.02705	0.013517
rs10906984_A	pGP	naming	-0.0217026	34126	-4.01	0.0142753
rs6989793_A	vaTHA	control processes	-0.0217034	34421	-4.02745	0.0134989
rs12943566_A	pPUT	faces	-0.0217043	34421	-4.02762	0.0134944
rs1540840_C	aCAU	pitch	-0.0217049	29064	-3.70103	0.0361606
rs140365013_A	shellNAc	preferences	-0.0217051	34491	-4.03184	0.0133043
rs7604885_A	aHIP	effortful	-0.0217067	34279	-4.01974	0.0138369
rs8101499_A	shellNAc	expression	-0.0217085	34472	-4.03138	0.0133255
rs13107325_T	aGP	nouns	-0.0217086	34496	-4.03278	0.0132599
rs7604885_A	pHIP	aversive	-0.0217099	34279	-4.02033	0.013809
rs7251_G	shellNAc	monetary	-0.0217107	34496	-4.03318	0.0132445
rs76365544_C	aPUT	order	-0.0217112	34496	-4.03327	0.0132424
rs10935184_C	vaTHA	nouns	-0.0217123	34496	-4.03348	0.0132368
rs13107325_T	shellNAc	tone	-0.0217153	34496	-4.03405	0.0132118
rs10559_G	aPUT	conflicting	-0.021716	34467	-4.03247	0.0132743
rs76365544_C	mAMY	rules	-0.0217175	34496	-4.03444	0.013198
rs6989793_A	vaTHA	distractor	-0.0217177	34421	-4.0301	0.0133887
rs76365544_C	aGP	grasping	-0.0217184	34496	-4.03461	0.0131925
rs76365544_C	aCAU	short term	-0.0217191	34496	-4.03475	0.0131869
rs708228_T	pCAU	visual auditory	-0.0217198	34482	-4.03406	0.0132118
rs8084351_G	pPUT	nogo	-0.02172	34484	-4.03421	0.0132071
rs13107325_T	mAMY	rehearsal	-0.0217216	34496	-4.0352	0.0131693
rs3909258_C	vaTHA	detection task	-0.0217288	34383	-4.02993	0.0133959
rs10559_G	aPUT	motor responses	-0.0217318	34467	-4.0354	0.0131595
rs13107325_T	aPUT	competition	-0.021733	34496	-4.03733	0.0130779
rs6989793_A	aPUT	visual stimuli	-0.0217352	34421	-4.03335	0.013241
rs8101499_A	pCAU	distractors	-0.021736	34472	-4.03647	0.0131126
rs10777341_A	aGP	autobiographical memory	-0.0217367	34107	-4.01519	0.0140362
rs71312200_T	pPUT	tone	-0.0217381	34276	-4.02538	0.0135776
rs7902292_T	vpTHA	hand	-0.0217382	34098	-4.01493	0.0140461
rs9398171_C	coreNAc	default mode	-0.0217393	34278	-4.02571	0.0135677
rs9545047_C	vpTHA	effortful	-0.0217398	34433	-4.03489	0.0131813
rs653765_C	shellNAc	recognition task	-0.0217426	34324	-4.02903	0.0134326
rs653765_C	aPUT	arm	-0.021743	34324	-4.0291	0.0134309
rs140365013_A	dpTHA	decision task	-0.0217446	34491	-4.03919	0.0129881
rs13107325_T	shellNAc	encoding	-0.0217453	34496	-4.03961	0.01297
rs9398171_C	pGP	conditioning	-0.0217464	34278	-4.02704	0.013517
rs221902_G	shellNAc	motor response	-0.0217466	34357	-4.03171	0.0133105
rs8101499_A	pCAU	induction	-0.0217467	34472	-4.03846	0.0130216
rs9569820_T	aCAU	consolidation	-0.0217487	33670	-3.99157	0.0151855
rs12126806_T	vaTHA	selectivity	-0.021749	34324	-4.03021	0.0133858
rs959071_T	pGP	automatic	-0.0217494	34346	-4.03157	0.0133171
rs9925915_C	coreNAc	maintaining	-0.0217498	34490	-4.04011	0.0129463
rs7604885_A	aHIP	unfamiliar	-0.0217504	34279	-4.02783	0.0134866
rs1540840_C	daTHA	attentional	-0.021752	29064	-3.70906	0.0353173
rs7604885_A	aPUT	appraisal	-0.0217521	34279	-4.02815	0.0134695
rs6989793_A	vaTHA	arithmetic	-0.0217547	34421	-4.03696	0.0130936
rs59971314_C	dpTHA	automated	-0.0217555	34357	-4.03337	0.013241
rs221902_G	shellNAc	stop signal	-0.0217563	34357	-4.03351	0.0132368
rs4936215_G	dpTHA	language network	-0.0217563	33470	-3.9811	0.0157088
rs9487653_A	pGP	noxious	-0.0217576	34377	-4.03493	0.0131813
rs76365544_C	aPUT	coordination	-0.0217579	34496	-4.04196	0.0128703
rs9398171_C	aPUT	recognize	-0.0217591	34278	-4.02938	0.0134164
rs10781248_T	coreNAc	repetition	-0.0217615	32906	-3.94836	0.0174063
rs11263770_A	aGP	retrieval	-0.0217622	34326	-4.03279	0.0132599
rs8101499_A	coreNAc	preparatory	-0.0217634	34472	-4.04157	0.0128859
rs12126806_T	aPUT	recall	-0.0217655	34324	-4.03327	0.0132424
rs9925915_C	coreNAc	eye field	-0.0217656	34490	-4.04304	0.0128214
rs1540840_C	pCAU	visual	-0.0217679	29064	-3.71179	0.0350591
rs9398171_C	pCAU	learning task	-0.0217689	34278	-4.03119	0.0133347
rs3900555_A	lAMY	concepts	-0.0217692	34384	-4.03748	0.0130712
rs6989793_A	pPUT	automated	-0.0217724	34421	-4.04024	0.0129415
rs140365013_A	coreNAc	memory task	-0.0217726	34491	-4.0444	0.0127592
rs7604885_A	vpTHA	demands	-0.021774	34279	-4.0322	0.0132884
rs7251_G	aCAU	discriminative	-0.0217744	34496	-4.04502	0.0127344
rs3909258_C	pPUT	moral	-0.0217766	34383	-4.0388	0.0130058
rs61828917_T	pHIP	target detection	-0.0217767	34267	-4.032	0.0132967
rs11263770_A	aGP	gain	-0.0217775	34326	-4.03561	0.0131492
rs1540840_C	aCAU	matching task	-0.0217784	29064	-3.71357	0.0348806
rs2914025_G	coreNAc	threatening	-0.0217796	34472	-4.04458	0.0127519
rs8101499_A	aCAU	mnemonic	-0.0217796	34472	-4.04458	0.0127519
rs13293831_T	aCAU	predicted	-0.0217802	34328	-4.03623	0.0131235
rs6989793_A	aPUT	happy faces	-0.0217809	34421	-4.04182	0.0128766
rs76365544_C	aHIP	eye movements	-0.0217813	34496	-4.0463	0.0126827
rs9398171_C	dpTHA	estimation	-0.0217843	34278	-4.03406	0.0132118
rs653765_C	shellNAc	automatic	-0.0217862	34324	-4.0371	0.0130868
rs1540840_C	aPUT	intention	-0.0217871	29064	-3.71506	0.0347501
rs3810450_C	dpTHA	limb	-0.0217872	34494	-4.04729	0.012638
rs140365013_A	dpTHA	suppression	-0.021789	34491	-4.04745	0.0126346
rs13107325_T	aGP	predictions	-0.0217892	34496	-4.04777	0.0126188
rs13107325_T	aHIP	tom	-0.0217893	34496	-4.04779	0.0126188
rs73219806_A	aHIP	recall	-0.0217901	32690	-3.94055	0.0178549
rs959071_T	aPUT	mnemonic	-0.0217913	34346	-4.03935	0.0129805
rs1540840_C	aCAU	spontaneous	-0.0217935	29064	-3.71615	0.0346468
rs7604885_A	dpTHA	moving	-0.0217951	34279	-4.03611	0.0131276
rs71312200_T	pPUT	social	-0.0217954	34276	-4.036	0.0131326
rs12541_C	aPUT	distance	-0.0217956	33789	-4.00726	0.0144125
rs653765_C	pPUT	risky	-0.0217971	34324	-4.03914	0.0129896
rs2812599_C	aCAU	judgment task	-0.0217981	34125	-4.0276	0.0134944
rs8084351_G	pGP	actions	-0.0217984	34484	-4.04879	0.0125717
rs959071_T	aPUT	rehearsal	-0.0217987	34346	-4.04073	0.0129199
rs10559_G	pHIP	illusion	-0.0217993	34467	-4.04795	0.0126118
rs3810450_C	dpTHA	auditory visual	-0.0218028	34494	-4.05018	0.0125102
rs1540840_C	aCAU	demands	-0.0218035	29064	-3.71785	0.0344938
rs13293831_T	aCAU	familiarity	-0.0218057	34328	-4.04096	0.0129098
rs1540840_C	aPUT	target detection	-0.0218057	29064	-3.71823	0.0344565
rs6989793_A	aPUT	sensorimotor	-0.0218078	34421	-4.04682	0.0126571
rs4766428_T	pCAU	inhibition	-0.0218097	34068	-4.02636	0.0135433
rs8101499_A	aCAU	reach	-0.02181	34472	-4.05024	0.0125102
rs6430491_A	shellNAc	time task	-0.0218105	34320	-4.04138	0.0128946
rs959071_T	pGP	sensory motor	-0.0218105	34346	-4.04292	0.0128256
rs959071_T	aPUT	speech	-0.0218108	34346	-4.04296	0.0128246
rs9925915_C	coreNAc	combining	-0.0218108	34490	-4.05144	0.0124603
rs7902292_T	vpTHA	speed	-0.0218125	34098	-4.02867	0.0134493
rs1540840_C	aCAU	concept	-0.0218137	29064	-3.71959	0.0343298
rs9925915_C	coreNAc	conscious	-0.0218153	34490	-4.05226	0.0124281
rs71312200_T	pPUT	mentalizing	-0.0218174	34276	-4.04006	0.0129475
rs4936215_G	vpTHA	thoughts	-0.0218199	33470	-3.99274	0.0151293
rs140365013_A	shellNAc	choices	-0.0218221	34491	-4.0536	0.0123758
rs1540840_C	vpTHA	facial	-0.0218224	29064	-3.72109	0.0341713
rs10935184_C	pPUT	motor responses	-0.0218226	34496	-4.05398	0.0123583
rs4766428_T	pCAU	sensations	-0.0218227	34068	-4.02878	0.0134444
rs71312200_T	pPUT	taste	-0.0218232	34276	-4.04114	0.0129025
rs8084351_G	aPUT	lexical decision	-0.0218236	34484	-4.05346	0.0123782
rs12541_C	aPUT	combinations	-0.0218247	33789	-4.0126	0.0141547
rs59971314_C	pHIP	autonomic	-0.0218251	34357	-4.04627	0.0126831
rs959071_T	aGP	repeated	-0.0218253	34346	-4.04566	0.0127084
rs2902858_C	mAMY	choice	-0.0218311	34463	-4.05363	0.0123757
rs11076631_G	shellNAc	prospective	-0.0218317	34148	-4.03517	0.0131702
rs2970610_T	aCAU	flexible	-0.0218339	34471	-4.05461	0.01233
rs2299409_G	lAMY	prediction error	-0.0218356	34396	-4.05052	0.0124994
rs4702_G	aCAU	foot	-0.021836	34496	-4.05647	0.0122426
rs9398171_C	aCAU	gaze	-0.0218373	34278	-4.04386	0.0127818
rs12541_C	aPUT	autonomic	-0.0218389	33789	-4.01523	0.0140362
rs7604885_A	pPUT	belief	-0.0218391	34279	-4.04427	0.012765
rs59971314_C	dpTHA	sentences	-0.0218429	34357	-4.04958	0.0125357
rs8084351_G	aPUT	maintained	-0.021843	34484	-4.05707	0.0122185
rs8084351_G	aPUT	causal	-0.0218437	34484	-4.05719	0.0122158
rs13107325_T	aCAU	capture	-0.0218443	34496	-4.05802	0.0121775
rs4702_G	aHIP	goal	-0.0218459	34496	-4.05831	0.0121676
rs13107325_T	aHIP	spatial attention	-0.0218469	34496	-4.05849	0.0121636
rs61405217_C	pPUT	prediction error	-0.0218472	34240	-4.04346	0.0128014
rs9398171_C	dpTHA	rule	-0.0218482	34278	-4.04589	0.0126989
rs2812599_C	aCAU	early visual	-0.0218482	34125	-4.03685	0.0130951
rs4702_G	lAMY	congruency	-0.0218488	34496	-4.05886	0.0121527
rs7604885_A	lAMY	attended	-0.0218497	34279	-4.04623	0.0126842
rs7251_G	shellNAc	intentional	-0.0218499	34496	-4.05905	0.0121465
rs10873538_G	pHIP	noxious	-0.0218524	34338	-4.0502	0.0125102
rs8101499_A	aCAU	successful	-0.0218544	34472	-4.05848	0.0121636
rs4903718_C	pGP	combining	-0.021855	34187	-4.04178	0.0128777
rs9398171_C	vpTHA	storage	-0.0218558	34278	-4.04731	0.012638
rs3764002_T	pGP	fear	-0.021857	34496	-4.06037	0.0120914
rs10559_G	pHIP	anticipatory	-0.021857	34467	-4.05867	0.0121574
rs2189336_A	pPUT	default network	-0.0218573	33806	-4.01961	0.0138434
rs2914983_A	aHIP	shifts	-0.0218586	34470	-4.05914	0.012143
rs7902292_T	aPUT	sentence	-0.0218591	34098	-4.03726	0.0130796
rs12126806_T	pPUT	social	-0.0218591	34324	-4.05062	0.0124965
rs7604885_A	dpTHA	spatiotemporal	-0.0218597	34279	-4.04809	0.0126067
rs4936215_G	daTHA	identification	-0.0218607	33470	-4.00022	0.0147478
rs8084351_G	aCAU	bias	-0.0218613	34484	-4.06046	0.012088
rs9398171_C	dpTHA	predictive	-0.0218618	34278	-4.04842	0.0125905
rs9569820_T	aCAU	autobiographical memory	-0.0218621	33670	-4.0124	0.014163
rs76365544_C	coreNAc	spoken	-0.0218639	34496	-4.06165	0.0120366
rs2970610_T	aCAU	expectations	-0.0218639	34471	-4.06019	0.0120997
rs2238304_T	pPUT	attending	-0.0218669	34333	-4.0526	0.012419
rs8048039_A	pHIP	perspective	-0.0218683	33741	-4.01777	0.013926
rs7251_G	shellNAc	anticipation	-0.0218684	34496	-4.06248	0.0120047
rs7604885_A	vaTHA	beliefs	-0.0218688	34279	-4.04977	0.012528
rs167924_A	coreNAc	spatiotemporal	-0.02187	34226	-4.04686	0.0126565
rs13107325_T	pCAU	mentalizing	-0.0218719	34496	-4.06314	0.0119773
rs1540840_C	aCAU	craving	-0.0218721	29064	-3.72956	0.0333595
rs2299409_G	lAMY	insights	-0.0218725	34396	-4.05736	0.0122085
rs7604885_A	pHIP	prime	-0.0218729	34279	-4.05052	0.0124994
rs7604885_A	aPUT	combining	-0.0218747	34279	-4.05086	0.0124864
rs7604885_A	daTHA	conflict	-0.0218747	34279	-4.05086	0.0124864
rs10559_G	daTHA	flexibility	-0.0218753	34467	-4.06206	0.0120229
rs3764002_T	pGP	economic	-0.0218754	34496	-4.0638	0.0119513
rs140365013_A	coreNAc	social interaction	-0.0218784	34491	-4.06405	0.0119441
rs11685270_T	pHIP	saccade	-0.0218791	34482	-4.06365	0.011957
rs1540840_C	aPUT	nogo	-0.0218794	29064	-3.73081	0.0332489
rs2299409_G	lAMY	motivation	-0.0218802	34396	-4.05879	0.012155
rs2686386_C	lAMY	intelligence	-0.0218803	33904	-4.02968	0.0134057
rs13107325_T	lAMY	angry	-0.0218804	34496	-4.06472	0.0119121
rs12541_C	aPUT	primary sensorimotor	-0.0218823	33789	-4.0232	0.0136798
rs653765_C	aPUT	visual auditory	-0.0218846	34324	-4.05535	0.0122939
rs2299409_G	lAMY	delayed	-0.0218854	34396	-4.05976	0.0121183
rs9398171_C	pGP	predictions	-0.0218861	34278	-4.05291	0.0124038
rs140365013_A	shellNAc	detecting	-0.0218879	34491	-4.06583	0.0118667
rs12126806_T	vaTHA	episodic	-0.0218892	34324	-4.05622	0.0122534
rs9470670_G	aHIP	overt	-0.0218933	34496	-4.06713	0.0118139
rs8101499_A	aCAU	timing	-0.0218942	34472	-4.06587	0.0118667
rs2812599_C	aCAU	eye fields	-0.0218943	34125	-4.04538	0.0127199
rs8084351_G	pGP	cued	-0.0218971	34484	-4.06712	0.0118139
rs7604885_A	vpTHA	inhibit	-0.0218987	34279	-4.0553	0.012295
rs13293831_T	aCAU	anticipation	-0.0218995	34328	-4.05835	0.0121667
rs167924_A	coreNAc	salient	-0.0219006	34226	-4.05252	0.0124206
rs8084351_G	pPUT	detecting	-0.021901	34484	-4.06785	0.011785
rs167924_A	coreNAc	stroop task	-0.0219033	34226	-4.05303	0.0124
rs10777187_T	aCAU	demand	-0.0219067	32977	-3.979	0.0158156
rs7604885_A	vaTHA	recognition	-0.0219086	34279	-4.05714	0.0122173
rs2914983_A	shellNAc	cues	-0.0219091	34470	-4.06852	0.0117585
rs2119242_A	aHIP	memory tasks	-0.0219107	34458	-4.06812	0.0117765
rs8084351_G	aPUT	control processes	-0.0219119	34484	-4.06987	0.0117125
rs1540840_C	shellNAc	video clips	-0.0219125	29064	-3.73645	0.0327474
rs11263770_A	aGP	anticipation	-0.0219142	34326	-4.06096	0.0120685
rs8084351_G	shellNAc	gestures	-0.0219142	34484	-4.0703	0.0116955
rs2914983_A	shellNAc	verb	-0.0219152	34470	-4.06965	0.0117196
rs1540840_C	vpTHA	successful	-0.0219161	29064	-3.73706	0.0326972
rs12943566_A	pPUT	happy faces	-0.0219171	34421	-4.06711	0.0118139
rs13107325_T	pCAU	vision	-0.0219174	34496	-4.07161	0.0116441
rs8101499_A	aCAU	calculation	-0.0219184	34472	-4.07037	0.011693
rs7604885_A	aHIP	noxious	-0.0219187	34279	-4.05901	0.0121474
rs1399551_T	aPUT	prediction error	-0.0219189	34475	-4.07064	0.0116832
rs9398171_C	pGP	pointing	-0.0219198	34278	-4.05916	0.012143
rs3810450_C	dpTHA	hand	-0.0219225	34494	-4.07243	0.0116143
rs1540840_C	dpTHA	verbal working	-0.0219229	29064	-3.73822	0.032589
rs7464611_C	coreNAc	incongruent	-0.021923	33874	-4.03576	0.0131428
rs4936215_G	vpTHA	combinations	-0.0219235	33470	-4.01171	0.014195
rs12126806_T	pPUT	expectation	-0.021924	34324	-4.06266	0.0119972
rs7251_G	shellNAc	delay	-0.0219276	34496	-4.07349	0.0115727
rs8101499_A	pCAU	preparation	-0.0219281	34472	-4.07218	0.0116244
rs7604885_A	daTHA	head	-0.0219286	34279	-4.06086	0.0120703
rs9398171_C	coreNAc	autonomic	-0.0219292	34278	-4.0609	0.0120695
rs13293831_T	aCAU	motivation	-0.02193	34328	-4.06402	0.0119447
rs8084351_G	aCAU	empathy	-0.021932	34484	-4.07361	0.0115689
rs12571643_A	aHIP	happy	-0.0219329	34424	-4.07022	0.0116984
rs1540840_C	aCAU	fearful faces	-0.0219329	29064	-3.73993	0.0324258
rs8084351_G	pGP	hand	-0.0219332	34484	-4.07383	0.0115603
rs61928076_A	pCAU	distractors	-0.0219338	34496	-4.07465	0.0115314
rs13107325_T	pCAU	gestures	-0.0219393	34496	-4.07566	0.0114958
rs10781248_T	shellNAc	preferential	-0.0219411	32906	-3.98096	0.0157143
rs8101499_A	aCAU	personality	-0.0219413	34472	-4.07463	0.0115314
rs3810450_C	dpTHA	discrimination task	-0.0219416	34494	-4.07598	0.0114813
rs3909258_C	daTHA	pain	-0.0219427	34383	-4.06962	0.0117202
rs4702_G	lAMY	learning task	-0.0219432	34496	-4.07639	0.0114657
rs13107325_T	aGP	audio visual	-0.0219434	34496	-4.07643	0.0114651
rs13107325_T	aGP	audiovisual	-0.0219434	34496	-4.07643	0.0114651
rs959071_T	aPUT	sequential	-0.0219453	34346	-4.06792	0.0117828
rs12943566_A	pPUT	unfamiliar	-0.021946	34421	-4.07247	0.0116134
rs8084351_G	pGP	grasping	-0.0219495	34484	-4.07685	0.0114493
rs4936215_G	dpTHA	facial	-0.021952	33470	-4.01693	0.0139633
rs7604885_A	aPUT	affective	-0.0219556	34279	-4.06586	0.0118667
rs11076631_G	shellNAc	strategies	-0.0219557	34148	-4.0581	0.0121762
rs8084351_G	pGP	choice	-0.0219569	34484	-4.07823	0.0113952
rs4936215_G	vpTHA	induction	-0.0219573	33470	-4.01789	0.0139226
rs13107325_T	mAMY	neutral stimuli	-0.0219581	34496	-4.07917	0.0113611
rs9398171_C	pGP	gain	-0.0219621	34278	-4.06699	0.0118188
rs10559_G	aPUT	saccades	-0.0219622	34467	-4.07822	0.0113952
rs8101499_A	pCAU	inhibit	-0.0219625	34472	-4.07857	0.0113845
rs1540840_C	aCAU	memory load	-0.0219627	29064	-3.745	0.031979
rs11076631_G	shellNAc	expectation	-0.021963	34148	-4.05944	0.0121311
rs1540840_C	pHIP	articulatory	-0.0219653	29064	-3.74545	0.0319511
rs2252865_T	aHIP	multisensory	-0.0219664	34496	-4.08071	0.0112996
rs6989793_A	lAMY	autobiographical	-0.0219691	34421	-4.07677	0.011452
rs11685270_T	pHIP	sustained	-0.0219698	34482	-4.08051	0.0113069
rs13107325_T	aPUT	emotional responses	-0.0219709	34496	-4.08155	0.0112668
rs7604885_A	vpTHA	rehearsal	-0.0219724	34279	-4.06896	0.0117422
rs7604885_A	aHIP	emotions	-0.0219732	34279	-4.06911	0.011736
rs13107325_T	dpTHA	matching	-0.0219761	34496	-4.08252	0.0112285
rs7779548_A	daTHA	pointing	-0.0219775	33586	-4.02856	0.0134547
rs12943566_A	pPUT	taste	-0.0219775	34421	-4.07834	0.0113917
rs13293831_T	aCAU	conditioned	-0.0219811	34328	-4.07348	0.0115727
rs2299409_G	lAMY	visual stimulus	-0.0219825	34396	-4.07778	0.011413
rs4936215_G	dpTHA	anxiety	-0.0219837	33470	-4.02272	0.0136991
rs61786047_A	vpTHA	cues	-0.0219861	34398	-4.07856	0.0113845
rs140365013_A	pHIP	pitch	-0.0219872	34491	-4.08428	0.0111588
rs13107325_T	dpTHA	reading	-0.0219874	34496	-4.08462	0.0111473
rs959071_T	pGP	integrate	-0.0219896	34346	-4.07614	0.0114762
rs653765_C	shellNAc	inference	-0.0219912	34324	-4.07512	0.0115166
rs4936215_G	vpTHA	identification	-0.0219928	33470	-4.02439	0.0136235
rs2914983_A	shellNAc	interference	-0.0219936	34470	-4.08423	0.0111602
rs8084351_G	shellNAc	unfamiliar	-0.0219957	34484	-4.08544	0.0111147
rs3909258_C	pPUT	memory load	-0.0219985	34383	-4.07997	0.0113252
rs3909258_C	pPUT	choose	-0.0220003	34383	-4.08031	0.0113132
rs2252865_T	aHIP	languages	-0.0220005	34496	-4.08704	0.0110582
rs9569820_T	aCAU	series	-0.0220006	33670	-4.03783	0.0130533
rs9398171_C	aCAU	secondary somatosensory	-0.0220043	34278	-4.07482	0.0115258
rs8084351_G	aPUT	associative	-0.0220044	34484	-4.08706	0.0110582
rs9398171_C	daTHA	eye fields	-0.0220048	34278	-4.07491	0.0115223
rs9398171_C	daTHA	goal directed	-0.0220075	34278	-4.07541	0.0115038
rs13293831_T	aCAU	decisions	-0.0220101	34328	-4.07886	0.0113732
rs12126806_T	pPUT	episodic	-0.0220103	34324	-4.07866	0.0113821
rs217310_T	aPUT	categories	-0.0220117	34328	-4.07915	0.0113611
rs2139054_A	vpTHA	rotation	-0.0220117	34446	-4.08617	0.011086
rs3909258_C	pPUT	noxious	-0.0220145	34383	-4.08294	0.0112119
rs6989793_A	lAMY	gambling	-0.0220159	34421	-4.08545	0.0111147
rs76365544_C	aCAU	nouns	-0.0220162	34496	-4.08996	0.0109578
rs4702_G	aHIP	signal task	-0.0220164	34496	-4.08999	0.0109578
rs12883788_T	daTHA	thought	-0.0220177	34187	-4.07188	0.0116346
rs8084351_G	aPUT	flexibility	-0.0220181	34484	-4.0896	0.0109645
rs12943566_A	pPUT	facial	-0.0220214	34421	-4.08647	0.0110772
rs2914983_A	daTHA	reward	-0.0220234	34470	-4.08976	0.0109617
rs13107325_T	aGP	binding	-0.0220237	34496	-4.09135	0.0109061
rs13107325_T	lAMY	exploration	-0.0220237	34496	-4.09136	0.0109061
rs12943566_A	daTHA	rewards	-0.0220241	34421	-4.08698	0.0110601
rs12541_C	aPUT	tool	-0.0220259	33789	-4.04961	0.0125357
rs9569820_T	aCAU	short term	-0.0220266	33670	-4.04261	0.0128394
rs61833239_G	aCAU	goal	-0.0220275	32340	-3.96212	0.016683
rs8101499_A	pCAU	gaze	-0.022029	34472	-4.09091	0.0109233
rs4936215_G	dpTHA	forms	-0.0220318	33470	-4.03153	0.0133188
rs11076631_G	daTHA	anticipatory	-0.0220319	34148	-4.07218	0.0116244
rs76365544_C	pGP	distance	-0.0220325	34496	-4.09299	0.0108433
rs10781248_T	aCAU	wm task	-0.0220333	32906	-3.9977	0.0148817
rs7604885_A	aHIP	voice	-0.0220342	34279	-4.08041	0.0113098
rs2902858_C	mAMY	automatic	-0.0220397	34463	-4.09238	0.0108673
rs11076631_G	shellNAc	matching task	-0.022043	34148	-4.07424	0.0115447
rs10559_G	pCAU	hearing	-0.0220433	34467	-4.09328	0.0108339
rs1540840_C	aCAU	faces	-0.0220437	29064	-3.75882	0.0307407
rs13107325_T	aPUT	decision	-0.0220449	34496	-4.0953	0.0107639
rs8084351_G	shellNAc	seeking	-0.0220475	34484	-4.09506	0.010772
rs4936215_G	vpTHA	vision	-0.0220477	33470	-4.03445	0.013198
rs13107325_T	mAMY	moral	-0.0220525	34496	-4.09671	0.0107168
rs1540840_C	aCAU	recognizing	-0.0220528	29064	-3.76038	0.0306232
rs10935184_C	aCAU	phonological	-0.0220534	34496	-4.09687	0.0107126
rs13107325_T	aGP	spatial	-0.022056	34496	-4.09736	0.0106926
rs959071_T	pGP	consolidation	-0.0220572	34346	-4.08866	0.0109963
rs11263770_A	aGP	reward	-0.0220582	34326	-4.08765	0.0110361
rs959071_T	aPUT	spatial attention	-0.0220591	34346	-4.08901	0.0109854
rs1540840_C	aCAU	somatosensory	-0.0220592	29064	-3.76147	0.0305242
rs3810450_C	dpTHA	visuomotor	-0.0220592	34494	-4.09784	0.0106739
rs9925915_C	pHIP	speed	-0.0220602	34490	-4.09778	0.0106754
rs4936215_G	vpTHA	mentalizing	-0.0220604	33470	-4.03678	0.0130979
rs9398171_C	vpTHA	visual auditory	-0.0220611	34278	-4.08534	0.0111185
rs9398171_C	daTHA	nociceptive	-0.0220619	34278	-4.08549	0.0111147
rs11263770_A	aPUT	value	-0.0220625	34326	-4.08845	0.0110029
rs13107325_T	mAMY	maintaining	-0.0220629	34496	-4.09864	0.0106403
rs13107325_T	shellNAc	subtraction	-0.0220654	34496	-4.0991	0.0106237
rs2299409_G	lAMY	decoding	-0.022066	34396	-4.09327	0.0108339
rs9398171_C	aCAU	painful	-0.0220662	34278	-4.08627	0.0110833
rs12571643_A	aHIP	reward	-0.0220664	34424	-4.09501	0.010772
rs8084351_G	aPUT	tool	-0.0220675	34484	-4.09879	0.010637
rs217310_T	shellNAc	episodic	-0.0220692	34328	-4.08982	0.0109598
rs13107325_T	aGP	verbal	-0.02207	34496	-4.09997	0.0105909
rs8084351_G	coreNAc	cues	-0.0220701	34484	-4.09927	0.0106172
rs4936215_G	daTHA	memories	-0.0220701	33470	-4.03855	0.0130189
rs6430491_A	shellNAc	successful	-0.0220709	34320	-4.08965	0.0109633
rs12126806_T	pPUT	valence	-0.0220711	34324	-4.08994	0.010958
rs1540840_C	daTHA	emotion	-0.0220722	29064	-3.7637	0.0303519
rs9398171_C	aCAU	imagery	-0.0220724	34278	-4.08743	0.011042
rs10559_G	aPUT	index finger	-0.0220726	34467	-4.09873	0.0106375
rs13293831_T	aCAU	recognition memory	-0.0220747	34328	-4.09084	0.0109258
rs7604885_A	vpTHA	speed	-0.022075	34279	-4.08797	0.0110224
rs8084351_G	pPUT	speech	-0.022076	34484	-4.10037	0.0105749
rs1540840_C	pHIP	effort	-0.0220764	29064	-3.76442	0.0302892
rs9569820_T	aCAU	flexibility	-0.0220779	33670	-4.05204	0.0124381
rs3909258_C	vpTHA	errors	-0.022078	34383	-4.09473	0.0107815
rs4702_G	lAMY	expressions	-0.0220791	34496	-4.10165	0.0105252
rs9569820_T	aCAU	episodic	-0.0220805	33670	-4.05251	0.0124206
rs13107325_T	aPUT	orientation	-0.0220817	34496	-4.10214	0.010511
rs959071_T	aPUT	concept	-0.0220832	34346	-4.09349	0.0108278
rs10559_G	vaTHA	speech perception	-0.0220834	34467	-4.10074	0.0105602
rs4766428_T	aCAU	segregation	-0.0220836	34068	-4.07696	0.0114476
rs7604885_A	vpTHA	motor imagery	-0.022086	34279	-4.09001	0.0109578
rs7604885_A	pHIP	successful	-0.0220884	34279	-4.09046	0.0109424
rs76365544_C	aHIP	memory load	-0.0220893	34496	-4.10356	0.0104557
rs10559_G	aPUT	automatic	-0.0220906	34467	-4.10206	0.0105136
rs11076631_G	shellNAc	depth	-0.022091	34148	-4.08311	0.0112073
rs13107325_T	aPUT	decision making	-0.0220911	34496	-4.10389	0.0104439
rs12126806_T	pPUT	repetition	-0.0220913	34324	-4.09368	0.0108201
rs7709645_C	pHIP	beliefs	-0.0220926	34496	-4.10416	0.010435
rs4936215_G	dpTHA	expression	-0.0220936	33470	-4.04284	0.0128292
rs12126806_T	pPUT	sex	-0.0220949	34324	-4.09434	0.0107973
rs2914025_G	coreNAc	video	-0.0220962	34472	-4.1034	0.0104619
rs13107325_T	lAMY	tool	-0.0221006	34496	-4.10565	0.0103792
rs61828917_T	pHIP	motor control	-0.0221009	34267	-4.09206	0.0108801
rs140365013_A	daTHA	segregation	-0.0221029	34491	-4.10578	0.0103768
rs13107325_T	coreNAc	photographs	-0.0221049	34496	-4.10645	0.01035
rs1540840_C	mAMY	conscious	-0.0221069	29064	-3.76961	0.0298296
rs9398171_C	vpTHA	values	-0.0221078	34278	-4.09399	0.0108091
rs4936215_G	vaTHA	happy faces	-0.0221085	33470	-4.04557	0.0127114
rs9607782_A	pHIP	numerical	-0.0221114	33992	-4.07754	0.0114227
rs4702_G	lAMY	autobiographical memory	-0.0221157	34496	-4.10845	0.0102754
rs9398171_C	daTHA	congruent	-0.0221177	34278	-4.09582	0.0107447
rs7604885_A	aHIP	size	-0.0221178	34279	-4.09591	0.0107426
rs12126806_T	shellNAc	listening	-0.0221187	34324	-4.09876	0.0106371
rs10559_G	pCAU	congruent	-0.0221188	34467	-4.1073	0.0103196
rs7604885_A	pHIP	monetary	-0.0221196	34279	-4.09623	0.0107336
rs8084351_G	aPUT	target	-0.0221236	34484	-4.10922	0.0102508
rs12571643_A	shellNAc	biased	-0.0221238	34424	-4.10567	0.0103792
rs13107325_T	dpTHA	semantics	-0.022125	34496	-4.11018	0.010219
rs9597388_A	lAMY	neutral faces	-0.0221255	34339	-4.10092	0.0105543
rs1540840_C	dpTHA	visual stimulus	-0.0221262	29064	-3.7729	0.0295416
rs76365544_C	aCAU	series	-0.0221266	34496	-4.11048	0.0102101
rs3813567_G	pHIP	maintenance	-0.022128	34146	-4.08983	0.0109598
rs12943566_A	pPUT	reactivity	-0.0221302	34421	-4.10668	0.0103431
rs2914983_A	shellNAc	visual motion	-0.0221331	34470	-4.11014	0.0102199
rs10559_G	aPUT	selectivity	-0.0221349	34467	-4.11029	0.0102162
rs8084351_G	pPUT	speech production	-0.0221352	34484	-4.11137	0.0101807
rs3810450_C	dpTHA	sequential	-0.0221357	34494	-4.11205	0.0101555
rs7604885_A	vpTHA	predictions	-0.0221365	34279	-4.09937	0.010614
rs4936215_G	dpTHA	visual stimulus	-0.0221365	33470	-4.0507	0.012494
rs10559_G	pHIP	hand movements	-0.0221369	34467	-4.11066	0.0102068
rs653765_C	coreNAc	placebo controlled	-0.0221381	34324	-4.10235	0.0105025
rs10559_G	pHIP	head	-0.0221399	34467	-4.11123	0.0101848
rs1540840_C	aCAU	numerical	-0.0221402	29064	-3.7753	0.0293296
rs10559_G	aPUT	sensations	-0.0221415	34467	-4.11152	0.0101763
rs76365544_C	aPUT	concept	-0.0221431	34496	-4.11355	0.0101037
rs4672366_T	coreNAc	emotions	-0.0221473	32850	-4.01496	0.0140461
rs7604885_A	vpTHA	painful	-0.0221493	34279	-4.10174	0.0105243
rs6989793_A	pPUT	order	-0.0221496	34421	-4.11027	0.0102162
rs959071_T	pGP	learning task	-0.0221545	34346	-4.10671	0.0103428
rs11638554_G	vaTHA	belief	-0.0221599	34246	-4.10173	0.0105243
rs10873538_G	shellNAc	salient	-0.02216	34338	-4.10726	0.0103206
rs6989793_A	aPUT	index finger	-0.0221601	34421	-4.11223	0.0101484
rs6989793_A	aPUT	movements	-0.0221604	34421	-4.11228	0.0101474
rs9398171_C	coreNAc	perspective	-0.0221605	34278	-4.10376	0.0104489
rs140365013_A	coreNAc	target	-0.0221632	34491	-4.11698	0.00997809
rs71312200_T	pPUT	eating	-0.0221632	34276	-4.10414	0.010435
rs10559_G	aPUT	eye	-0.0221647	34467	-4.11583	0.0100217
rs8101499_A	pCAU	recall	-0.0221669	34472	-4.11654	0.00999549
rs1790135_C	aGP	eyes	-0.0221688	34486	-4.11772	0.00995253
rs4936215_G	daTHA	ambiguous	-0.022169	33470	-4.05666	0.0122347
rs2299409_G	lAMY	reactivity	-0.0221695	34396	-4.11248	0.010141
rs4936215_G	daTHA	conditioning	-0.0221695	33470	-4.05675	0.0122311
rs167924_A	shellNAc	repeated	-0.0221702	34226	-4.10244	0.0104996
rs7251_G	shellNAc	avoidance	-0.0221711	34496	-4.11876	0.00991309
rs140365013_A	vaTHA	recognized	-0.0221722	34491	-4.11866	0.00991644
rs8084351_G	aPUT	tones	-0.0221727	34484	-4.11834	0.00992929
rs9545047_C	dpTHA	tactile	-0.0221731	34433	-4.11535	0.0100397
rs13107325_T	aCAU	salient	-0.0221738	34496	-4.11926	0.00989721
rs9398171_C	daTHA	sensations	-0.0221739	34278	-4.10624	0.0103574
rs8084351_G	aPUT	match	-0.0221752	34484	-4.11879	0.00991301
rs4936215_G	vpTHA	incongruent	-0.0221758	33470	-4.0579	0.0121832
rs8084351_G	aPUT	phonological	-0.022176	34484	-4.11894	0.00990758
rs4766428_T	aCAU	decision	-0.0221781	34068	-4.09442	0.0107951
rs3810450_C	dpTHA	planning	-0.0221796	34494	-4.12022	0.00986339
rs12541_C	aPUT	visual auditory	-0.0221803	33789	-4.07802	0.0114039
rs13107325_T	pGP	personality	-0.0221807	34496	-4.12054	0.00985492
rs11076631_G	shellNAc	objects	-0.0221814	34148	-4.09982	0.0105966
rs13107325_T	lAMY	dorsal attention	-0.0221815	34496	-4.12069	0.00985073
rs653765_C	aPUT	number	-0.0221826	34324	-4.11061	0.0102073
rs140365013_A	vaTHA	motor imagery	-0.022184	34491	-4.12084	0.00984627
rs71312200_T	pCAU	neutral faces	-0.0221844	34276	-4.10805	0.0102906
rs4936215_G	dpTHA	fearful	-0.0221846	33470	-4.05952	0.0121292
rs11685270_T	pHIP	believed	-0.0221847	34482	-4.12044	0.00985826
rs9398171_C	daTHA	grasping	-0.0221854	34278	-4.10837	0.0102779
rs140365013_A	coreNAc	match	-0.0221856	34491	-4.12114	0.00983471
rs1540840_C	aHIP	visuomotor	-0.0221869	29064	-3.78327	0.0287138
rs7604885_A	aPUT	conditioned	-0.0221891	34279	-4.10911	0.0102535
rs653765_C	shellNAc	faces	-0.0221892	34324	-4.11184	0.0101637
rs59971314_C	dpTHA	music	-0.0221894	34357	-4.11384	0.0100941
rs9398171_C	coreNAc	reaching	-0.0221897	34278	-4.10916	0.0102526
rs10873538_G	shellNAc	integrative	-0.0221906	34338	-4.11293	0.0101264
rs13107325_T	aHIP	hearing	-0.0221923	34496	-4.12269	0.00978052
rs9545047_C	mAMY	matching	-0.0221957	34433	-4.11956	0.00988751
rs653765_C	aPUT	letters	-0.0221962	34324	-4.11312	0.0101205
rs8101499_A	pCAU	novel	-0.0221962	34472	-4.12199	0.0098048
rs653765_C	shellNAc	feeling	-0.0221993	34324	-4.11371	0.0100991
rs1540840_C	aCAU	repetition	-0.0222059	29064	-3.7865	0.0284593
rs1540840_C	aCAU	feeling	-0.0222078	29064	-3.78682	0.0284289
rs2914983_A	aHIP	sexual	-0.0222089	34470	-4.12422	0.00972744
rs1540840_C	aHIP	reading	-0.022211	29064	-3.78738	0.02839
rs1540840_C	daTHA	selective	-0.0222144	29064	-3.78795	0.0283443
rs140365013_A	pHIP	head	-0.0222152	34491	-4.12666	0.00964367
rs13107325_T	daTHA	probabilistic	-0.0222173	34496	-4.12734	0.00962253
rs6989793_A	lAMY	neutral pictures	-0.0222174	34421	-4.12288	0.00977574
rs7604885_A	aHIP	fearful	-0.0222196	34279	-4.11477	0.0100581
rs3810450_C	dpTHA	motor	-0.0222197	34494	-4.12766	0.00961218
rs13107325_T	pGP	selection	-0.0222197	34496	-4.12779	0.0096077
rs9398171_C	coreNAc	eyes	-0.0222209	34278	-4.11494	0.0100527
rs13107325_T	lAMY	craving	-0.0222217	34496	-4.12816	0.00959755
rs8084351_G	coreNAc	work	-0.0222226	34484	-4.12761	0.0096131
rs9545047_C	mAMY	expressions	-0.022225	34433	-4.12501	0.00970041
rs10559_G	aHIP	intelligence	-0.0222293	34467	-4.12783	0.0096077
rs13107325_T	vaTHA	delay	-0.0222294	34496	-4.12958	0.00955189
rs9569820_T	aCAU	work	-0.0222303	33670	-4.08001	0.0113249
rs76365544_C	aCAU	moral	-0.0222314	34496	-4.12996	0.00953927
rs1540840_C	aCAU	suppression	-0.0222319	29064	-3.79094	0.0280875
rs7604885_A	daTHA	thought	-0.0222321	34279	-4.11708	0.009976
rs4936215_G	vpTHA	competing	-0.0222341	33470	-4.06857	0.011758
rs13293831_T	aCAU	salience	-0.0222401	34328	-4.1215	0.00982181
rs6946576_G	aPUT	color	-0.0222401	33102	-4.04723	0.0126412
rs8084351_G	aPUT	shift	-0.0222402	34484	-4.13087	0.00950799
rs2914983_A	shellNAc	nociceptive	-0.0222402	34470	-4.13004	0.00953734
rs13107325_T	vaTHA	subtraction	-0.0222434	34496	-4.13219	0.00946591
rs9398171_C	aCAU	priming	-0.0222468	34278	-4.11975	0.00988045
rs13107325_T	aHIP	shifts	-0.0222494	34496	-4.13331	0.00942932
rs12126806_T	pPUT	association	-0.0222501	34324	-4.12312	0.00976636
rs7251_G	aHIP	social interactions	-0.0222508	34496	-4.13357	0.00942276
rs13293831_T	aCAU	rewards	-0.0222511	34328	-4.12354	0.00974989
rs4936215_G	vpTHA	recognize	-0.0222536	33470	-4.07214	0.0116257
rs1399551_T	aPUT	rewards	-0.0222541	34475	-4.13293	0.0094418
rs10873538_G	shellNAc	probability	-0.0222543	34338	-4.12474	0.00970877
rs13107325_T	aPUT	audio visual	-0.0222554	34496	-4.13442	0.00939502
rs13107325_T	aPUT	audiovisual	-0.0222554	34496	-4.13442	0.00939502
rs76365544_C	pHIP	oriented	-0.0222558	34496	-4.13451	0.00939465
rs959071_T	aPUT	oral	-0.0222588	34346	-4.12605	0.00966613
rs13107325_T	mAMY	lexical decision	-0.022259	34496	-4.13509	0.00937278
rs3764002_T	pGP	aversive	-0.0222613	34496	-4.13552	0.00935833
rs4936215_G	vpTHA	mood	-0.0222639	33470	-4.07403	0.0115523
rs76365544_C	aPUT	speech	-0.0222642	34496	-4.13606	0.00934137
rs217310_T	shellNAc	eye	-0.0222643	34328	-4.126	0.0096672
rs3810450_C	dpTHA	responsiveness	-0.0222657	34494	-4.13621	0.00933847
rs8084351_G	shellNAc	videos	-0.0222662	34484	-4.13571	0.00935157
rs4936215_G	daTHA	depth	-0.0222671	33470	-4.07461	0.011532
rs8084351_G	coreNAc	category	-0.0222683	34484	-4.1361	0.00934093
rs959071_T	aPUT	switch	-0.0222683	34346	-4.12782	0.0096077
rs13293831_T	aCAU	monetary	-0.0222685	34328	-4.12677	0.009641
rs6804677_C	pHIP	tapping	-0.0222688	34204	-4.11936	0.00989505
rs1540840_C	aCAU	letters	-0.0222699	29064	-3.79742	0.0275665
rs12126806_T	pPUT	avoidance	-0.0222706	34324	-4.12691	0.00963632
rs2914983_A	aHIP	secondary somatosensory	-0.0222708	34470	-4.13572	0.00935157
rs4936215_G	vpTHA	inferences	-0.0222727	33470	-4.07564	0.0114967
rs10559_G	aPUT	motor response	-0.0222741	34467	-4.13616	0.00933947
rs9398171_C	pCAU	motor control	-0.0222749	34278	-4.12494	0.00970231
rs9398171_C	aCAU	avoidance	-0.022276	34278	-4.12515	0.0096972
rs76365544_C	aGP	voluntary	-0.0222761	34496	-4.13827	0.00926324
rs4936215_G	vpTHA	tom	-0.0222784	33470	-4.07668	0.0114561
rs2299409_G	lAMY	food	-0.022279	34396	-4.13281	0.00944487
rs2914983_A	shellNAc	preferential	-0.0222799	34470	-4.13742	0.00929164
rs217310_T	aCAU	repeat	-0.0222806	34328	-4.12902	0.00956496
rs217310_T	dpTHA	emotions	-0.0222814	34328	-4.12916	0.00956172
rs653765_C	aPUT	foot	-0.0222825	34324	-4.12912	0.00956172
rs9398171_C	coreNAc	memory load	-0.0222872	34278	-4.12723	0.00962597
rs76365544_C	aCAU	rehearsal	-0.0222906	34496	-4.14097	0.00917212
rs3909258_C	daTHA	recognized	-0.0222917	34383	-4.13438	0.00939572
rs9398171_C	aCAU	acoustic	-0.0222936	34278	-4.12842	0.00958784
rs76365544_C	pHIP	dorsal attention	-0.0222954	34496	-4.14186	0.00914615
rs13107325_T	vaTHA	recognition memory	-0.0222974	34496	-4.14224	0.00913355
rs2914983_A	shellNAc	verbal working	-0.0222986	34470	-4.14089	0.00917407
rs7604885_A	dpTHA	punishment	-0.0222987	34279	-4.12942	0.00955455
rs2812599_C	aCAU	work	-0.0222997	34125	-4.12031	0.009862
rs2812599_C	aCAU	attention task	-0.0223013	34125	-4.12061	0.00985315
rs653765_C	shellNAc	tom	-0.0223042	34324	-4.13315	0.00943499
rs1540840_C	pHIP	combination	-0.0223058	29064	-3.80355	0.0270984
rs2914983_A	shellNAc	emotional responses	-0.0223075	34470	-4.14255	0.00912215
rs9398171_C	daTHA	shapes	-0.022309	34278	-4.13127	0.00949567
rs11263770_A	pPUT	language comprehension	-0.0223098	34326	-4.13431	0.0093978
rs13107325_T	shellNAc	letter	-0.0223112	34496	-4.1448	0.00905294
rs12126806_T	aPUT	familiarity	-0.0223116	34324	-4.13451	0.00939465
rs1399551_T	aPUT	decision making	-0.0223128	34475	-4.14383	0.00908322
rs9545047_C	vpTHA	attribution	-0.0223129	34433	-4.14133	0.00915987
rs10559_G	pHIP	motor imagery	-0.022314	34467	-4.14356	0.009092
rs11076631_G	shellNAc	choice	-0.0223158	34148	-4.12468	0.0097102
rs4936215_G	dpTHA	speech perception	-0.0223169	33470	-4.08373	0.0111803
rs1540840_C	aCAU	imagery	-0.0223192	29064	-3.80584	0.0269297
rs71312200_T	pPUT	induction	-0.0223195	34276	-4.1331	0.00943595
rs13107325_T	coreNAc	pseudowords	-0.0223197	34496	-4.14636	0.00901429
rs2914983_A	shellNAc	rules	-0.0223205	34470	-4.14496	0.00904869
rs4936215_G	vpTHA	reactivity	-0.0223211	33470	-4.0845	0.0111506
rs2189336_A	pPUT	decision task	-0.0223231	33806	-4.10532	0.0103924
rs71312200_T	pPUT	identification	-0.0223231	34276	-4.13376	0.00941609
rs8101499_A	pHIP	combining	-0.0223237	34472	-4.14567	0.00902775
rs1399551_T	aPUT	rewarding	-0.0223245	34475	-4.146	0.00901951
rs2299409_G	lAMY	valuable	-0.0223253	34396	-4.14139	0.00915931
rs3810450_C	dpTHA	tapping	-0.022326	34494	-4.14742	0.00897932
rs10559_G	aPUT	actions	-0.0223282	34467	-4.14622	0.00901559
rs9569820_T	aCAU	similarities	-0.0223285	33670	-4.09804	0.0106663
rs140365013_A	vaTHA	cue	-0.0223297	34491	-4.14794	0.00896687
rs8084351_G	coreNAc	rewarding	-0.0223308	34484	-4.14772	0.00897002
rs8084351_G	aCAU	hands	-0.0223346	34484	-4.14842	0.00895631
rs4702_G	mAMY	automated	-0.0223356	34496	-4.14933	0.00892607
rs8101499_A	pCAU	storage	-0.0223382	34472	-4.14837	0.00895662
rs12541_C	aPUT	space	-0.0223397	33789	-4.10733	0.0103196
rs653765_C	shellNAc	memory performance	-0.0223444	34324	-4.1406	0.00918387
rs8084351_G	pGP	imagined	-0.0223446	34484	-4.15028	0.00889797
rs13107325_T	mAMY	motion	-0.0223449	34496	-4.15106	0.00887204
rs8101499_A	pCAU	gain	-0.0223461	34472	-4.14984	0.00890992
rs11263770_A	aGP	unpleasant	-0.0223463	34326	-4.14108	0.0091688
rs10873538_G	vaTHA	recall	-0.0223466	34338	-4.14185	0.00914615
rs9398171_C	aCAU	social interaction	-0.022351	34278	-4.13905	0.00923916
rs13107325_T	lAMY	demanding	-0.022358	34496	-4.15349	0.00879484
rs10559_G	aPUT	target	-0.022358	34467	-4.15174	0.00885026
rs13107325_T	mAMY	intelligence	-0.0223592	34496	-4.15372	0.00878963
rs10559_G	aHIP	verbal	-0.0223605	34467	-4.15222	0.00883477
rs8084351_G	coreNAc	articulatory	-0.0223618	34484	-4.15348	0.00879484
rs7599488_T	coreNAc	motivational	-0.0223648	34496	-4.15475	0.00875491
rs4702_G	mAMY	visuospatial	-0.0223652	34496	-4.15482	0.00875326
rs13107325_T	lAMY	audio visual	-0.0223679	34496	-4.15534	0.0087393
rs13107325_T	lAMY	audiovisual	-0.0223679	34496	-4.15534	0.0087393
rs4936215_G	daTHA	discriminative	-0.022369	33470	-4.09327	0.0108339
rs6989793_A	aPUT	motor	-0.0223692	34421	-4.15105	0.00887204
rs13107325_T	aCAU	distance	-0.0223693	34496	-4.1556	0.00873521
rs10559_G	aPUT	rhythm	-0.0223695	34467	-4.15388	0.00878437
rs140365013_A	shellNAc	prospective	-0.0223705	34491	-4.15552	0.00873631
rs61786047_A	vpTHA	sexual	-0.0223715	34398	-4.15008	0.00890268
rs13293831_T	aCAU	repeat	-0.0223721	34328	-4.14599	0.00901951
rs8101499_A	shellNAc	conflicting	-0.022375	34472	-4.15521	0.00874235
rs71312200_T	pPUT	face recognition	-0.0223756	34276	-4.14348	0.00909361
rs61828917_T	vaTHA	causal	-0.0223757	34267	-4.14296	0.00910777
rs7604885_A	vpTHA	dorsal attention	-0.0223775	34279	-4.14402	0.00907784
rs1540840_C	daTHA	mnemonic	-0.0223776	29064	-3.8158	0.0261575
rs7604885_A	dpTHA	stop signal	-0.0223788	34279	-4.14426	0.00907049
rs9687282_G	vpTHA	vocal	-0.0223821	33857	-4.11928	0.00989721
rs71312200_T	pPUT	spontaneous	-0.0223841	34276	-4.14505	0.00904617
rs653765_C	coreNAc	placebo	-0.0223844	34324	-4.14802	0.00896524
rs140365013_A	shellNAc	flexible	-0.0223852	34491	-4.15825	0.00864923
rs12126806_T	aPUT	conditioning	-0.0223855	34324	-4.14823	0.00895988
rs4936215_G	daTHA	emotional stimuli	-0.0223861	33470	-4.0964	0.0107299
rs140365013_A	coreNAc	finger	-0.0223863	34491	-4.15845	0.00864345
rs12126806_T	aPUT	flexible	-0.0223865	34324	-4.1484	0.00895631
rs12943566_A	pPUT	personality	-0.0223868	34421	-4.15431	0.00876988
rs4936215_G	vaTHA	unpleasant	-0.0223884	33470	-4.09683	0.0107134
rs13107325_T	aGP	integration	-0.0223892	34496	-4.15928	0.00862157
rs7604885_A	pHIP	lexical decision	-0.0223893	34279	-4.14621	0.00901559
rs7604885_A	aPUT	choose	-0.0223913	34279	-4.14658	0.00900797
rs4702_G	lAMY	goals	-0.0223923	34496	-4.15986	0.00860583
rs11076631_G	shellNAc	eye	-0.0223928	34148	-4.13891	0.00924153
rs8101499_A	pCAU	similarity	-0.0223932	34472	-4.15859	0.00864202
rs2914983_A	vaTHA	decisions	-0.0223934	34470	-4.1585	0.00864342
rs7604885_A	pHIP	relevance	-0.0223944	34279	-4.14715	0.00898814
rs8084351_G	pPUT	digit	-0.0223952	34484	-4.15968	0.0086087
rs7604885_A	daTHA	recognized	-0.0223958	34279	-4.14741	0.00897932
rs8084351_G	pPUT	concepts	-0.0223961	34484	-4.15985	0.00860583
rs12126806_T	pPUT	gains	-0.0223964	34324	-4.15025	0.00889833
rs6989793_A	lAMY	matching	-0.0223974	34421	-4.15628	0.00871503
rs9398171_C	coreNAc	pitch	-0.0223982	34278	-4.1478	0.00896948
rs10559_G	aPUT	spatial attention	-0.0223984	34467	-4.15925	0.00862176
rs7604885_A	aPUT	impulsivity	-0.022402	34279	-4.14856	0.00895224
rs653765_C	shellNAc	visual stimuli	-0.0224072	34324	-4.15225	0.00883462
rs61928076_A	pCAU	anxiety	-0.022408	34496	-4.16279	0.00851425
rs10559_G	pHIP	semantics	-0.0224104	34467	-4.16147	0.00855377
rs8101499_A	shellNAc	sensory motor	-0.0224117	34472	-4.16202	0.00853849
rs11076631_G	shellNAc	sad	-0.0224164	34148	-4.14329	0.00909801
rs7251_G	aHIP	repetition	-0.0224164	34496	-4.16435	0.00846645
rs8101499_A	pCAU	aversive	-0.0224174	34472	-4.16308	0.00850687
rs653765_C	shellNAc	finger	-0.0224175	34324	-4.15415	0.00877508
rs73219806_A	aHIP	autobiographical memory	-0.0224194	32690	-4.0544	0.0123408
rs3810450_C	dpTHA	stroop task	-0.0224214	34494	-4.16516	0.00843754
rs4702_G	aCAU	painful	-0.022423	34496	-4.16556	0.00842831
rs9398171_C	daTHA	signal task	-0.022424	34278	-4.15257	0.0088253
rs12126806_T	vaTHA	disgust	-0.0224261	34324	-4.15574	0.0087311
rs217310_T	shellNAc	musical	-0.0224297	34328	-4.15666	0.0087018
rs10559_G	aHIP	reinforcement	-0.0224321	34467	-4.1655	0.00842959
rs13107325_T	dpTHA	hearing	-0.0224346	34496	-4.16773	0.00836101
rs1540840_C	pHIP	imagery	-0.022437	29064	-3.82592	0.0253601
rs59971314_C	dpTHA	auditory visual	-0.0224373	34357	-4.15983	0.00860583
rs7604885_A	dpTHA	naming	-0.0224382	34279	-4.15527	0.00874113
rs2914983_A	aHIP	contexts	-0.0224383	34470	-4.16685	0.00838747
rs71312200_T	pPUT	belief	-0.0224397	34276	-4.15535	0.0087393
rs7604885_A	vpTHA	semantics	-0.0224399	34279	-4.15558	0.00873521
rs1540840_C	daTHA	visuospatial	-0.0224401	29064	-3.82646	0.0253168
rs7604885_A	vpTHA	moral	-0.022441	34279	-4.15578	0.0087311
rs12126806_T	aPUT	expressions	-0.0224439	34324	-4.15904	0.00862788
rs61786047_A	vaTHA	neutral faces	-0.022446	34398	-4.16393	0.00848143
rs8084351_G	aPUT	speech production	-0.0224476	34484	-4.16941	0.00830795
rs217310_T	vpTHA	sounds	-0.0224515	34328	-4.16071	0.00858065
rs13107325_T	pPUT	choices	-0.0224518	34496	-4.17093	0.00826124
rs9925915_C	mAMY	reasoning	-0.022452	34490	-4.17059	0.00827152
rs1399551_T	aPUT	predicted	-0.0224573	34475	-4.17068	0.0082695
rs59971314_C	pHIP	words	-0.0224575	34357	-4.16357	0.00849382
rs1540840_C	aCAU	visuospatial	-0.0224594	29064	-3.82975	0.0250598
rs4702_G	aHIP	sad	-0.0224627	34496	-4.17295	0.00819669
rs13107325_T	aCAU	control processes	-0.0224627	34496	-4.17296	0.00819669
rs1399551_T	aPUT	reinforcement	-0.0224631	34475	-4.17176	0.00823674
rs13107325_T	pCAU	monetary	-0.0224656	34496	-4.17349	0.00818108
rs9925915_C	daTHA	verb	-0.0224657	34490	-4.17314	0.00819244
rs10559_G	aPUT	planning	-0.0224712	34467	-4.17278	0.00820169
rs61786047_A	vpTHA	monetary	-0.0224733	34398	-4.169	0.00832035
rs653765_C	aPUT	familiar	-0.0224783	34324	-4.16542	0.00843082
rs9607782_A	pHIP	reaching	-0.0224808	33992	-4.1457	0.00902775
rs11263770_A	aGP	monetary	-0.0224815	34326	-4.16615	0.00840884
rs59971314_C	dpTHA	spoken	-0.0224834	34357	-4.16838	0.00834094
rs61786047_A	vpTHA	anticipation	-0.022488	34398	-4.17171	0.00823686
rs7599488_T	coreNAc	sensation	-0.0224931	34496	-4.1786	0.00803381
rs9398171_C	vpTHA	action observation	-0.0224935	34278	-4.16545	0.00843067
rs61786047_A	vpTHA	work	-0.0224949	34398	-4.17299	0.00819669
rs13107325_T	pCAU	word pairs	-0.0224976	34496	-4.17943	0.0080082
rs9398171_C	aCAU	passive viewing	-0.0224981	34278	-4.16631	0.00840483
rs2914983_A	shellNAc	mnemonic	-0.0224996	34470	-4.17824	0.00804395
rs4702_G	lAMY	prediction error	-0.0225004	34496	-4.17996	0.00799142
rs73219806_A	aHIP	thoughts	-0.0225015	32690	-4.06926	0.0117325
rs140365013_A	pHIP	imagery	-0.0225022	34491	-4.17999	0.00799142
rs2139054_A	daTHA	limb	-0.0225026	34446	-4.17733	0.00806979
rs61786047_A	daTHA	monetary	-0.022506	34398	-4.17505	0.00813976
rs8048039_A	pHIP	choice	-0.0225072	33741	-4.1352	0.00936981
rs10781248_T	shellNAc	incongruent	-0.0225079	32906	-4.08384	0.0111763
rs7604885_A	vpTHA	decision making	-0.0225089	34279	-4.16836	0.00834094
rs4936215_G	daTHA	taste	-0.0225095	33470	-4.11898	0.00990748
rs12126806_T	aPUT	valence	-0.0225118	34324	-4.17163	0.00823863
rs1540840_C	pHIP	finger tapping	-0.0225122	29064	-3.83876	0.024399
rs959071_T	pGP	strategic	-0.0225193	34346	-4.17436	0.00815443
rs1540840_C	daTHA	nouns	-0.0225217	29064	-3.84038	0.0242827
rs8084351_G	pPUT	multisensory	-0.0225218	34484	-4.18321	0.00790068
rs1399551_T	aPUT	monetary	-0.0225264	34475	-4.18352	0.00789174
rs653765_C	shellNAc	emotional	-0.0225279	34324	-4.17463	0.00815125
rs71312200_T	pPUT	contexts	-0.022528	34276	-4.17172	0.00823686
rs7599488_T	coreNAc	integrate	-0.0225298	34496	-4.18543	0.00783797
rs12943566_A	pPUT	memory load	-0.0225316	34421	-4.18121	0.00795492
rs10559_G	aPUT	hand movements	-0.0225318	34467	-4.18403	0.00787745
rs10559_G	aPUT	finger tapping	-0.0225332	34467	-4.18429	0.00787118
rs653765_C	shellNAc	grasping	-0.0225333	34324	-4.17562	0.00812412
rs6989793_A	aPUT	digit	-0.0225364	34421	-4.1821	0.00792926
rs13293831_T	aCAU	motivational	-0.0225377	34328	-4.17668	0.00809115
rs12126806_T	pPUT	auditory stimuli	-0.0225383	34324	-4.17655	0.00809463
rs1540840_C	daTHA	reappraisal	-0.0225467	29064	-3.84464	0.0239814
rs4766428_T	aCAU	valence	-0.0225486	34068	-4.16285	0.00851297
rs11076631_G	mAMY	emotional responses	-0.0225507	34148	-4.16812	0.00834784
rs11263770_A	aGP	expected	-0.022551	34326	-4.17903	0.00801959
rs10559_G	aPUT	covert	-0.0225512	34467	-4.18764	0.00777652
rs61786047_A	vpTHA	reinforcement	-0.0225518	34398	-4.18356	0.00789114
rs6461561_C	lAMY	goals	-0.0225521	33888	-4.15247	0.00882818
rs653765_C	aPUT	action observation	-0.0225532	34324	-4.17931	0.00801163
rs1399551_T	aPUT	default network	-0.0225537	34475	-4.18858	0.00774868
rs1790135_C	aGP	spatial	-0.0225563	34486	-4.18973	0.00771741
rs61786047_A	vpTHA	decisions	-0.0225588	34398	-4.18486	0.00785325
rs140365013_A	coreNAc	illusion	-0.0225603	34491	-4.19078	0.007688
rs1540840_C	aCAU	motor imagery	-0.0225647	29064	-3.84771	0.0237611
rs2914983_A	mAMY	avoidance	-0.0225702	34470	-4.19136	0.00767387
rs3909258_C	vpTHA	inhibit	-0.0225708	34383	-4.18617	0.00781807
rs76365544_C	aCAU	judgment task	-0.0225718	34496	-4.19324	0.00762082
rs6989793_A	aPUT	threatening	-0.0225719	34421	-4.18868	0.00774657
rs140365013_A	dpTHA	reasoning	-0.0225729	34491	-4.19312	0.00762311
rs61928076_A	aHIP	remember	-0.0225732	34496	-4.19349	0.00761427
rs8048039_A	pHIP	stroop task	-0.0225743	33741	-4.14754	0.00897642
rs4702_G	lAMY	audio visual	-0.0225765	34496	-4.19411	0.00759535
rs4702_G	lAMY	audiovisual	-0.0225765	34496	-4.19411	0.00759535
rs9398171_C	pCAU	matching task	-0.0225766	34278	-4.18085	0.00796387
rs7604885_A	pHIP	time task	-0.0225769	34279	-4.18096	0.00796117
rs9569820_T	aCAU	attribution	-0.0225781	33670	-4.14388	0.00908273
rs7902292_T	vpTHA	word pairs	-0.0225783	34098	-4.17016	0.00828645
rs4702_G	aPUT	combining	-0.0225802	34496	-4.1948	0.00757924
rs13107325_T	mAMY	speech perception	-0.0225807	34496	-4.19489	0.00757704
rs71312200_T	pPUT	association	-0.0225808	34276	-4.18151	0.00794543
rs959071_T	aPUT	saccades	-0.0225825	34346	-4.18608	0.00781959
rs13107325_T	pCAU	salient	-0.0225833	34496	-4.19536	0.00756562
rs12541_C	aPUT	similarity	-0.0225836	33789	-4.1522	0.00883501
rs11076631_G	shellNAc	cued	-0.0225846	34148	-4.17439	0.00815443
rs13107325_T	dpTHA	demands	-0.0225879	34496	-4.19623	0.00754278
rs61786047_A	vpTHA	skin	-0.0225897	34398	-4.19059	0.00769271
rs9569820_T	aCAU	competition	-0.0225897	33670	-4.14602	0.00901951
rs61928076_A	aHIP	stimulus driven	-0.0225905	34496	-4.19671	0.00753169
rs2914983_A	aHIP	sounds	-0.0225932	34470	-4.19563	0.00756011
rs1540840_C	pHIP	naming	-0.022597	29064	-3.85323	0.0233524
rs8084351_G	aCAU	musical	-0.0225975	34484	-4.19727	0.0075178
rs4936215_G	daTHA	anger	-0.0225987	33470	-4.13533	0.00936581
rs7604885_A	pHIP	decision	-0.0226016	34279	-4.18554	0.00783627
rs13107325_T	aGP	switching	-0.0226043	34496	-4.19927	0.0074655
rs2914983_A	shellNAc	induction	-0.0226045	34470	-4.19772	0.00750719
rs4702_G	mAMY	biases	-0.0226048	34496	-4.19936	0.00746335
rs12126806_T	aPUT	probability	-0.0226059	34324	-4.18908	0.00773631
rs4702_G	aPUT	default mode	-0.0226095	34496	-4.20024	0.0074405
rs8101499_A	coreNAc	monitoring	-0.0226131	34472	-4.19945	0.00746216
rs9398171_C	shellNAc	self	-0.0226132	34278	-4.18763	0.00777652
rs13293831_T	aCAU	gains	-0.0226147	34328	-4.19096	0.0076828
rs59971314_C	dpTHA	motivational	-0.0226158	34357	-4.19293	0.00762881
rs2139054_A	vpTHA	speed	-0.0226167	34446	-4.19853	0.00748469
rs2914983_A	shellNAc	retention	-0.0226175	34470	-4.20015	0.00744259
rs2812599_C	aCAU	language	-0.0226176	34125	-4.17909	0.00801879
rs2139054_A	daTHA	index finger	-0.022619	34446	-4.19895	0.00747442
rs7779548_A	vaTHA	maintaining	-0.0226196	33586	-4.14631	0.00901504
rs140365013_A	shellNAc	implicit	-0.0226203	34491	-4.20193	0.00739617
rs11263770_A	aGP	delay	-0.0226215	34326	-4.1921	0.00765322
rs73219806_A	aHIP	words	-0.0226221	32690	-4.09109	0.0109178
rs8084351_G	shellNAc	priming	-0.0226222	34484	-4.20186	0.00739672
rs8084351_G	pPUT	similarities	-0.0226223	34484	-4.20189	0.00739672
rs8084351_G	aPUT	calculation	-0.0226243	34484	-4.20226	0.00738882
rs4936215_G	dpTHA	beliefs	-0.0226323	33470	-4.14147	0.00915758
rs11263770_A	aGP	game	-0.0226346	34326	-4.19453	0.00758565
rs61828917_T	pHIP	judgment task	-0.0226362	34267	-4.19122	0.00767671
rs10559_G	aPUT	secondary somatosensory	-0.0226372	34467	-4.20361	0.0073568
rs13107325_T	mAMY	probe	-0.0226375	34496	-4.20545	0.00730427
rs73219806_A	aHIP	hearing	-0.022643	32690	-4.09486	0.0107779
rs11685270_T	pHIP	encoded	-0.0226431	34482	-4.20562	0.00730118
rs7604885_A	pHIP	timing	-0.0226441	34279	-4.19342	0.0076157
rs10873538_G	shellNAc	solving	-0.0226445	34338	-4.1971	0.00752163
rs167924_A	shellNAc	audio visual	-0.0226446	34226	-4.19026	0.00770228
rs167924_A	shellNAc	audiovisual	-0.0226446	34226	-4.19026	0.00770228
rs8101499_A	pCAU	familiarity	-0.0226459	34472	-4.20554	0.00730211
rs13107325_T	aGP	coordination	-0.0226466	34496	-4.20713	0.0072603
rs1540840_C	pHIP	learn	-0.0226472	29064	-3.86179	0.0227621
rs8084351_G	coreNAc	phonological	-0.0226484	34484	-4.20674	0.00726815
rs1540840_C	aCAU	finger	-0.02265	29064	-3.86226	0.0227334
rs9398171_C	dpTHA	names	-0.0226506	34278	-4.19457	0.00758528
rs12126806_T	aPUT	videos	-0.0226515	34324	-4.19754	0.00751046
rs8048039_A	pHIP	social cognitive	-0.0226546	33741	-4.1623	0.00852998
rs76365544_C	aGP	oral	-0.0226577	34496	-4.2092	0.00720742
rs2914983_A	shellNAc	visual word	-0.0226586	34470	-4.20778	0.0072436
rs9925915_C	mAMY	term memory	-0.0226599	34490	-4.20923	0.00720736
rs71312200_T	pPUT	biased	-0.0226609	34276	-4.19635	0.0075399
rs653765_C	shellNAc	concept	-0.0226616	34324	-4.19941	0.00746262
rs10559_G	pHIP	fear	-0.0226619	34467	-4.20821	0.00723168
rs12138231_T	aPUT	avoid	-0.022662	34161	-4.18949	0.00772305
rs4936215_G	vpTHA	unfamiliar	-0.0226633	33470	-4.14715	0.00898814
rs9925915_C	coreNAc	flexible	-0.0226649	34490	-4.21018	0.00718231
rs3900555_A	lAMY	sensation	-0.0226658	34384	-4.20386	0.00734973
rs4766428_T	aCAU	time task	-0.022666	34068	-4.18454	0.00786381
rs4702_G	aHIP	pleasant	-0.0226677	34496	-4.21106	0.00715665
rs12943566_A	pPUT	associations	-0.0226694	34421	-4.20679	0.00726773
rs13107325_T	aGP	thought	-0.0226695	34496	-4.2114	0.00714695
rs71312200_T	pPUT	predictive	-0.0226742	34276	-4.19881	0.00747732
rs12126806_T	aPUT	implicit	-0.0226752	34324	-4.20194	0.00739617
rs653765_C	shellNAc	hand	-0.0226776	34324	-4.20238	0.00738664
rs13293831_T	aCAU	position	-0.0226787	34328	-4.20282	0.00737745
rs4936215_G	daTHA	feeling	-0.0226805	33470	-4.1503	0.00889797
rs4936215_G	daTHA	motion	-0.0226812	33470	-4.15042	0.00889498
rs10781248_T	coreNAc	gaze	-0.0226814	32906	-4.11534	0.0100397
rs2189336_A	pPUT	success	-0.022682	33806	-4.17135	0.00824823
rs13107325_T	aHIP	orienting	-0.0226826	34496	-4.21383	0.00707791
rs9398171_C	vpTHA	avoid	-0.0226836	34278	-4.20067	0.00743004
rs8101499_A	pCAU	emotional responses	-0.0226849	34472	-4.21278	0.00710837
rs7604885_A	aHIP	reach	-0.022685	34279	-4.20099	0.00742155
rs12943566_A	pPUT	fear	-0.0226866	34421	-4.20999	0.00718654
rs13107325_T	shellNAc	reading	-0.022691	34496	-4.21538	0.00703668
rs11076631_G	shellNAc	goal directed	-0.022692	34148	-4.19425	0.00759343
rs140365013_A	dpTHA	social interactions	-0.0226929	34491	-4.21544	0.0070358
rs7604885_A	dpTHA	combining	-0.0226933	34279	-4.20252	0.00738524
rs1399551_T	daTHA	saccade	-0.0226941	34475	-4.21468	0.00705444
rs7604885_A	vpTHA	imagined	-0.0226944	34279	-4.20273	0.00737953
rs9925915_C	pHIP	calculation	-0.0226961	34490	-4.21597	0.00702323
rs10559_G	aPUT	passive viewing	-0.0226978	34467	-4.21488	0.00705006
rs140365013_A	pPUT	attention task	-0.0226995	34491	-4.21666	0.00700756
rs140365013_A	vaTHA	familiar	-0.0227031	34491	-4.21732	0.00699128
rs11076631_G	shellNAc	learn	-0.0227047	34148	-4.1966	0.00753319
rs13107325_T	dpTHA	integrating	-0.0227054	34496	-4.21806	0.00697569
rs9925915_C	coreNAc	empirical	-0.0227059	34490	-4.21778	0.00698029
rs11263770_A	aGP	salience	-0.0227064	34326	-4.20783	0.00724283
rs298216_C	dpTHA	tone	-0.0227066	34468	-4.21658	0.00700852
rs8101499_A	aCAU	sentences	-0.0227069	34472	-4.21687	0.00700294
rs7599488_T	coreNAc	monetary	-0.0227074	34496	-4.21844	0.00696723
rs140365013_A	dpTHA	game	-0.0227119	34491	-4.21896	0.00695371
rs61828917_T	pHIP	judgment	-0.0227138	34267	-4.20559	0.00730158
rs2299409_G	lAMY	time task	-0.022714	34396	-4.21354	0.00708607
rs8101499_A	pCAU	detecting	-0.0227152	34472	-4.21842	0.00696723
rs3909258_C	pPUT	depth	-0.0227166	34383	-4.21322	0.00709533
rs4702_G	mAMY	repetition	-0.0227169	34496	-4.2202	0.00692188
rs9398171_C	vpTHA	short term	-0.0227179	34278	-4.20702	0.00726181
rs2914983_A	mAMY	short term	-0.0227254	34470	-4.22019	0.00692188
rs4936215_G	dpTHA	categories	-0.0227281	33470	-4.15901	0.00862877
rs1540840_C	aCAU	integration	-0.0227312	29064	-3.87612	0.0218055
rs13107325_T	vaTHA	automatic	-0.0227344	34496	-4.22346	0.00683961
rs6938026_G	vpTHA	memory wm	-0.022735	34371	-4.2159	0.00702476
rs1540840_C	vpTHA	fear	-0.0227364	29064	-3.877	0.0217557
rs8101499_A	pCAU	integrated	-0.0227365	34472	-4.22236	0.00686729
rs1540840_C	vpTHA	fearful	-0.0227408	29064	-3.87776	0.0217055
rs8084351_G	pGP	decisions	-0.0227409	34484	-4.22393	0.00682854
rs7604885_A	aPUT	aversive	-0.0227412	34279	-4.2114	0.00714695
rs6989793_A	aPUT	action observation	-0.0227421	34421	-4.2203	0.00692165
rs13293831_T	aCAU	skin	-0.0227429	34328	-4.21473	0.007054
rs13107325_T	pGP	learning	-0.0227435	34496	-4.22515	0.00679943
rs12126806_T	pPUT	anxiety	-0.0227459	34324	-4.21504	0.00704578
rs61405217_C	pPUT	consolidation	-0.0227482	34240	-4.2103	0.0071802
rs1399551_T	vpTHA	punishment	-0.0227485	34475	-4.22479	0.0068075
rs1540840_C	aCAU	movement	-0.0227486	29064	-3.87909	0.0216353
rs12126806_T	pPUT	recall	-0.022749	34324	-4.21562	0.00703271
rs4702_G	lAMY	episodic	-0.022751	34496	-4.22654	0.00676273
rs11263770_A	aGP	conflict	-0.0227538	34326	-4.21664	0.0070077
rs10559_G	aPUT	vocal	-0.0227544	34467	-4.22539	0.00679327
rs12883788_T	daTHA	prime	-0.0227577	34187	-4.2088	0.00721717
rs1790135_C	aGP	avoid	-0.0227592	34486	-4.22744	0.00673852
rs8101499_A	pCAU	rewarding	-0.0227597	34472	-4.22668	0.00675984
rs7599488_T	coreNAc	punishment	-0.0227624	34496	-4.22866	0.00670794
rs13107325_T	dpTHA	face recognition	-0.0227638	34496	-4.22892	0.00670261
rs12126806_T	aPUT	disgust	-0.022764	34324	-4.21839	0.00696726
rs9398171_C	daTHA	illusion	-0.0227667	34278	-4.21607	0.00702188
rs8101499_A	aCAU	read	-0.0227676	34472	-4.22816	0.00672063
rs4702_G	mAMY	familiarity	-0.0227703	34496	-4.23013	0.00667317
rs13107325_T	mAMY	sleep	-0.0227706	34496	-4.23017	0.00667259
rs13107325_T	aPUT	facial	-0.0227707	34496	-4.2302	0.00667259
rs4936215_G	daTHA	punishment	-0.0227709	33470	-4.16684	0.00838747
rs4936215_G	daTHA	happy faces	-0.0227713	33470	-4.16691	0.00838684
rs10559_G	pHIP	orthographic	-0.0227723	34467	-4.22872	0.00670778
rs2914983_A	shellNAc	automated	-0.022773	34470	-4.22904	0.00670064
rs7604885_A	pHIP	letter	-0.0227764	34279	-4.21793	0.00697674
rs9398171_C	vaTHA	index finger	-0.0227768	34278	-4.21794	0.00697674
rs1540840_C	pHIP	motor	-0.0227828	29064	-3.88492	0.0212462
rs9398171_C	aCAU	integrating	-0.0227851	34278	-4.21947	0.00694133
rs140365013_A	coreNAc	memory load	-0.0227852	34491	-4.23259	0.00660978
rs71312200_T	pCAU	visual auditory	-0.0227877	34276	-4.21984	0.00693165
rs9398171_C	pGP	spatial temporal	-0.0227889	34278	-4.22018	0.00692188
rs7604885_A	aPUT	rewarding	-0.0227921	34279	-4.22083	0.00690682
rs13107325_T	aPUT	unfamiliar	-0.0227925	34496	-4.23425	0.00656983
rs73219806_A	pHIP	conceptual	-0.0227929	32690	-4.12198	0.0098054
rs959071_T	aPUT	numerical	-0.0227948	34346	-4.22546	0.00679299
rs2914983_A	shellNAc	word pairs	-0.0227952	34470	-4.23316	0.00659635
rs7604885_A	aHIP	demand	-0.0227955	34279	-4.22146	0.00689258
rs1399551_T	aPUT	punishment	-0.0227968	34475	-4.23376	0.00658177
rs9398171_C	aCAU	visuomotor	-0.0227975	34278	-4.22178	0.00688346
rs13107325_T	pCAU	familiarity	-0.0227979	34496	-4.23525	0.00654603
rs140365013_A	shellNAc	believed	-0.0227987	34491	-4.23509	0.00654992
rs76365544_C	pHIP	distractor	-0.0227996	34496	-4.23558	0.00653822
rs13107325_T	shellNAc	covert	-0.0228019	34496	-4.236	0.00653068
rs140365013_A	shellNAc	theory mind	-0.0228027	34491	-4.23585	0.00653274
rs11638554_G	vaTHA	communication	-0.0228038	34246	-4.22097	0.00690443
rs2914983_A	shellNAc	saccade	-0.0228042	34470	-4.23483	0.00655607
rs1540840_C	pHIP	tone	-0.0228049	29064	-3.8887	0.0210127
rs10935184_C	aCAU	facial	-0.0228059	34496	-4.23674	0.00651466
rs10559_G	aPUT	externally	-0.0228104	34467	-4.23579	0.00653355
rs11685270_T	pHIP	series	-0.0228114	34482	-4.2369	0.00651079
rs13107325_T	dpTHA	inhibit	-0.0228136	34496	-4.23817	0.00647855
rs9398171_C	aCAU	identification	-0.0228156	34278	-4.22514	0.00679943
rs2902858_C	mAMY	monetary	-0.0228163	34463	-4.23664	0.00651512
rs4672366_T	shellNAc	consolidation	-0.0228163	32850	-4.13631	0.00933667
rs13107325_T	mAMY	decisions	-0.0228167	34496	-4.23875	0.00646407
rs8084351_G	aPUT	visuo	-0.0228171	34484	-4.23808	0.00648041
rs10559_G	aPUT	syntactic	-0.0228196	34467	-4.2375	0.00649483
rs10559_G	aPUT	somatosensory	-0.0228197	34467	-4.23753	0.00649482
rs11076631_G	dpTHA	threatening	-0.022825	34148	-4.21884	0.0069567
rs12126806_T	pPUT	identification	-0.0228266	34324	-4.23001	0.00667593
rs13107325_T	pPUT	switching	-0.0228271	34496	-4.24067	0.00641519
rs7599488_T	coreNAc	reward	-0.0228272	34496	-4.24071	0.00641504
rs4766428_T	aCAU	sensory	-0.022828	34068	-4.21445	0.00706107
rs11263770_A	aGP	motivation	-0.022829	34326	-4.23058	0.00666297
rs76365544_C	pHIP	viewing	-0.0228292	34496	-4.24106	0.00640557
rs2914983_A	aHIP	game	-0.0228323	34470	-4.24004	0.00643016
rs3810450_C	dpTHA	primary somatosensory	-0.0228342	34494	-4.24188	0.00638547
rs7604885_A	pHIP	affective	-0.0228345	34279	-4.2287	0.00670778
rs10559_G	aPUT	grasping	-0.0228365	34467	-4.24065	0.00641522
rs8101499_A	pPUT	implicit	-0.0228374	34472	-4.24112	0.00640481
rs1540840_C	aCAU	spatial attention	-0.0228411	29064	-3.89487	0.0205955
rs4936215_G	vpTHA	communication	-0.0228423	33470	-4.17992	0.00799269
rs8084351_G	pGP	tactile	-0.0228431	34484	-4.24291	0.00636067
rs10559_G	aPUT	speech production	-0.022847	34467	-4.24259	0.0063676
rs167924_A	coreNAc	discrimination task	-0.0228472	34226	-4.22777	0.00673073
rs13107325_T	pCAU	discrimination task	-0.0228477	34496	-4.24451	0.00632024
rs7604885_A	daTHA	switching	-0.0228499	34279	-4.23155	0.00663596
rs9487653_A	pGP	reasoning	-0.0228517	34377	-4.23792	0.00648442
rs4936215_G	daTHA	search	-0.0228553	33470	-4.1823	0.00792385
rs6989793_A	lAMY	tapping	-0.022858	34421	-4.2418	0.00638682
rs4702_G	lAMY	recognition memory	-0.022858	34496	-4.24643	0.00627816
rs1790135_C	aGP	place	-0.0228582	34486	-4.24585	0.0062923
rs4936215_G	vaTHA	reactivity	-0.02286	33470	-4.18317	0.00790073
rs1540840_C	dpTHA	linguistic	-0.0228631	29064	-3.89863	0.020344
rs6989793_A	dpTHA	aversive	-0.0228635	34421	-4.24284	0.00636208
rs9398171_C	aCAU	integration	-0.0228652	34278	-4.23432	0.0065687
rs71312200_T	pPUT	disgust	-0.0228663	34276	-4.2344	0.00656724
rs9398171_C	aCAU	speed	-0.0228684	34278	-4.23491	0.00655471
rs10559_G	aPUT	tools	-0.0228685	34467	-4.24659	0.00627462
rs1540840_C	daTHA	default mode	-0.0228694	29064	-3.8997	0.020274
rs2914983_A	shellNAc	familiarity	-0.0228701	34470	-4.24707	0.00626557
rs8084351_G	aPUT	sentence	-0.0228725	34484	-4.24837	0.00623598
rs13107325_T	aGP	recognition memory	-0.0228774	34496	-4.25003	0.00619683
rs9398171_C	vpTHA	pain	-0.0228795	34278	-4.23698	0.00650937
rs8084351_G	shellNAc	tone	-0.0228812	34484	-4.25	0.00619683
rs4936215_G	vpTHA	integrative	-0.0228832	33470	-4.18741	0.00778234
rs76365544_C	aGP	audio visual	-0.0228838	34496	-4.25123	0.00617118
rs76365544_C	aGP	audiovisual	-0.0228838	34496	-4.25123	0.00617118
rs6989793_A	lAMY	emotion	-0.0228857	34421	-4.24695	0.0062668
rs9925915_C	pHIP	consciousness	-0.0228866	34490	-4.25136	0.00616888
rs75329315_G	daTHA	learned	-0.0228872	34377	-4.24451	0.00632024
rs2914983_A	aHIP	affective	-0.0228875	34470	-4.25031	0.00619204
rs10781248_T	coreNAc	object	-0.0228876	32906	-4.15277	0.0088193
rs1540840_C	dpTHA	stimulus driven	-0.0228905	29064	-3.90331	0.0200564
rs13107325_T	aCAU	stroop	-0.0228939	34496	-4.2531	0.00612935
rs140365013_A	dpTHA	reaching	-0.0228941	34491	-4.25282	0.00613335
rs8101499_A	pCAU	explicit	-0.0228958	34472	-4.25197	0.00615372
rs10559_G	aPUT	auditory visual	-0.0228958	34467	-4.25167	0.00616125
rs6989793_A	aPUT	letters	-0.0229022	34421	-4.25001	0.00619683
rs11076631_G	shellNAc	spatial temporal	-0.0229034	34148	-4.23335	0.0065917
rs8101499_A	pCAU	signal task	-0.0229068	34472	-4.25402	0.006108
rs76365544_C	aGP	maintained	-0.0229088	34496	-4.25586	0.00606497
rs8084351_G	shellNAc	spontaneous	-0.0229098	34484	-4.25531	0.00607513
rs9607782_A	pHIP	consolidation	-0.0229098	33992	-4.22484	0.00680681
rs61786047_A	vpTHA	reward	-0.0229102	34398	-4.25007	0.00619683
rs7604885_A	aPUT	salient	-0.0229118	34279	-4.24301	0.00635876
rs2299409_G	lAMY	predicts	-0.0229121	34396	-4.25032	0.00619204
rs9398171_C	vpTHA	moral	-0.0229122	34278	-4.24303	0.00635876
rs13293831_T	aCAU	expectation	-0.0229123	34328	-4.24615	0.00628468
rs10559_G	mAMY	depth	-0.0229162	34467	-4.25545	0.00607208
rs4702_G	mAMY	retrieved	-0.0229177	34496	-4.25753	0.00602598
rs1790135_C	aGP	motor task	-0.0229182	34486	-4.25699	0.00603976
rs653765_C	aPUT	automated	-0.0229183	34324	-4.24701	0.00626575
rs71312200_T	pPUT	painful	-0.0229185	34276	-4.24408	0.00633083
rs13107325_T	aGP	familiar	-0.0229214	34496	-4.25822	0.0060126
rs13293831_T	aCAU	language network	-0.0229234	34328	-4.24819	0.00624017
rs1540840_C	aCAU	sex	-0.0229256	29064	-3.90928	0.0196966
rs4936215_G	dpTHA	ambiguous	-0.0229265	33470	-4.19534	0.00756594
rs140365013_A	pCAU	mood	-0.022927	34491	-4.25894	0.00599538
rs1540840_C	aCAU	motion	-0.0229309	29064	-3.91018	0.0196386
rs13107325_T	lAMY	neutral faces	-0.0229314	34496	-4.26007	0.00596948
rs1540840_C	pHIP	coherence	-0.0229325	29064	-3.91046	0.0196229
rs1540840_C	dpTHA	choices	-0.0229334	29064	-3.91062	0.0196151
rs10777187_T	aCAU	addition	-0.0229371	32977	-4.16624	0.00840714
rs8084351_G	aPUT	cued	-0.0229402	34484	-4.26095	0.00595098
rs13107325_T	shellNAc	short term	-0.0229408	34496	-4.26181	0.00593103
rs73219806_A	aHIP	tapping	-0.0229409	32690	-4.14876	0.00894653
rs959071_T	aPUT	spoken	-0.0229423	34346	-4.25282	0.00613335
rs959071_T	aPUT	suppression	-0.0229426	34346	-4.25287	0.00613335
rs1790135_C	aGP	goal directed	-0.0229456	34486	-4.2621	0.00592423
rs4936215_G	vaTHA	emotional	-0.0229461	33470	-4.19893	0.00747464
rs9398171_C	vpTHA	dorsal attention	-0.0229476	34278	-4.24958	0.00620731
rs13107325_T	vpTHA	sex	-0.0229488	34496	-4.2633	0.00589875
rs1399551_T	aPUT	gambling	-0.0229507	34475	-4.26237	0.00591925
rs12126806_T	aPUT	detect	-0.0229507	34324	-4.25302	0.00613089
rs9398171_C	aCAU	thinking	-0.0229509	34278	-4.25019	0.00619469
rs12126806_T	pPUT	reactivity	-0.0229527	34324	-4.25339	0.00612382
rs59971314_C	dpTHA	suffering	-0.022955	34357	-4.25585	0.00606497
rs645383_G	lAMY	gaze	-0.0229551	34464	-4.2625	0.0059171
rs4936215_G	vpTHA	switch	-0.0229558	33470	-4.20069	0.00743004
rs4702_G	aPUT	conflict	-0.0229585	34496	-4.2651	0.00585889
rs76365544_C	pHIP	distractors	-0.0229619	34496	-4.26574	0.00584615
rs13107325_T	pCAU	vocal	-0.022962	34496	-4.26575	0.00584615
rs1790135_C	aGP	imitation	-0.0229621	34486	-4.26516	0.0058586
rs8101499_A	pCAU	secondary somatosensory	-0.0229624	34472	-4.26435	0.00587555
rs7604885_A	aPUT	craving	-0.0229625	34279	-4.25242	0.00614302
rs10559_G	aPUT	repetition	-0.022963	34467	-4.26414	0.00587956
rs13107325_T	dpTHA	goal	-0.0229658	34496	-4.26646	0.00583303
rs4702_G	mAMY	distance	-0.0229692	34496	-4.26709	0.00581785
rs1540840_C	aCAU	communication	-0.0229699	29064	-3.91684	0.0192524
rs1790135_C	shellNAc	maintenance	-0.0229729	34486	-4.26717	0.00581723
rs4936215_G	daTHA	pleasant	-0.0229748	33470	-4.20418	0.0073408
rs13107325_T	aPUT	conditioned	-0.0229758	34496	-4.26831	0.00579458
rs13107325_T	mAMY	illusion	-0.0229766	34496	-4.26847	0.00579342
rs8084351_G	aCAU	choice	-0.0229777	34484	-4.26793	0.00580172
rs10559_G	aPUT	sound	-0.022979	34467	-4.26712	0.00581785
rs140365013_A	dpTHA	sad	-0.022979	34491	-4.26861	0.00579259
rs75329315_G	vaTHA	demand	-0.0229795	34377	-4.26165	0.00593404
rs9398171_C	dpTHA	imagery	-0.0229798	34278	-4.25556	0.00607065
rs8101499_A	pCAU	integrative	-0.0229807	34472	-4.26774	0.00580518
rs8101499_A	pCAU	inference	-0.0229808	34472	-4.26777	0.00580515
rs9398171_C	aCAU	foot	-0.0229818	34278	-4.25592	0.0060644
rs1540840_C	aCAU	serial	-0.0229831	29064	-3.9191	0.0191189
rs2914983_A	shellNAc	expectancy	-0.0229831	34470	-4.26807	0.00579884
rs8084351_G	shellNAc	sounds	-0.0229832	34484	-4.26896	0.00578646
rs9398171_C	pCAU	observing	-0.022984	34278	-4.25633	0.00605585
rs8101499_A	aCAU	prediction error	-0.0229842	34472	-4.26839	0.00579342
rs8084351_G	pPUT	delayed	-0.0229851	34484	-4.26931	0.0057793
rs2970610_T	vaTHA	causal	-0.0229859	34471	-4.26864	0.00579241
rs7902292_T	aPUT	memory wm	-0.0229861	34098	-4.24553	0.00630056
rs3810450_C	dpTHA	pain	-0.0229877	34494	-4.27041	0.00575731
rs7251_G	shellNAc	anticipatory	-0.0229882	34496	-4.27063	0.00575261
rs4936215_G	vpTHA	biases	-0.0229883	33470	-4.20665	0.00726949
rs2914983_A	shellNAc	detection	-0.0229887	34470	-4.26911	0.00578322
rs13107325_T	dpTHA	integrate	-0.0229934	34496	-4.2716	0.00573229
rs1399551_T	aPUT	decision	-0.0229996	34475	-4.27144	0.00573424
rs140365013_A	shellNAc	arousal	-0.0230002	34491	-4.27254	0.00571366
rs8084351_G	shellNAc	neutral faces	-0.0230003	34484	-4.27213	0.00572076
rs12571643_A	shellNAc	strategy	-0.0230004	34424	-4.26844	0.00579342
rs4936215_G	vpTHA	feelings	-0.0230011	33470	-4.20899	0.00721308
rs71312200_T	pPUT	consciousness	-0.0230023	34276	-4.2596	0.00598064
rs10559_G	aHIP	punishment	-0.0230024	34467	-4.27146	0.00573424
rs1399551_T	aPUT	gain	-0.0230042	34475	-4.2723	0.00571714
rs9398171_C	daTHA	forms	-0.0230064	34278	-4.26048	0.00596131
rs9470670_G	aHIP	duration	-0.0230087	34496	-4.27443	0.0056766
rs59971314_C	dpTHA	motion	-0.0230114	34357	-4.26632	0.00583537
rs2299409_G	lAMY	thinking	-0.0230118	34396	-4.2688	0.00578971
rs4766428_T	aCAU	expected	-0.0230144	34068	-4.24889	0.00622337
rs13293831_T	aCAU	cue	-0.0230167	34328	-4.26551	0.0058509
rs7604885_A	dpTHA	lexical decision	-0.0230211	34279	-4.26327	0.00589898
rs9398171_C	vpTHA	detection task	-0.0230219	34278	-4.26335	0.00589832
rs7599488_T	coreNAc	personality traits	-0.0230222	34496	-4.27695	0.00562198
rs7599488_T	coreNAc	empirical	-0.0230226	34496	-4.27701	0.00562169
rs6989793_A	aPUT	inhibition	-0.0230244	34421	-4.2727	0.00571114
rs1540840_C	aPUT	names	-0.0230269	29064	-3.92657	0.0186571
rs13107325_T	pCAU	preparation	-0.0230272	34496	-4.27787	0.00560288
rs1540840_C	pHIP	contextual	-0.0230297	29064	-3.92705	0.0186213
rs13107325_T	dpTHA	sleep	-0.0230309	34496	-4.27856	0.00559078
rs2252865_T	aHIP	estimation	-0.0230317	34496	-4.27871	0.00558852
rs13107325_T	mAMY	forms	-0.0230323	34496	-4.27883	0.00558698
rs653765_C	aPUT	sexual	-0.0230344	34324	-4.26853	0.00579342
rs10559_G	aPUT	visuomotor	-0.0230353	34467	-4.27759	0.00560922
rs1540840_C	daTHA	spatial	-0.0230361	29064	-3.92814	0.0185677
rs4702_G	aPUT	default network	-0.0230362	34496	-4.27954	0.00557456
rs71312200_T	pPUT	food	-0.0230373	34276	-4.26608	0.00584017
rs9398171_C	dpTHA	rules	-0.0230479	34278	-4.26817	0.00579707
rs10559_G	aPUT	associative	-0.0230522	34467	-4.28072	0.00554991
rs10781248_T	coreNAc	shapes	-0.0230537	32906	-4.18292	0.00790794
rs6989793_A	vaTHA	sad	-0.0230554	34421	-4.27845	0.00559091
rs140365013_A	pCAU	visuo	-0.0230561	34491	-4.28293	0.00549859
rs959071_T	aPUT	timing	-0.0230571	34346	-4.27411	0.00568353
rs10559_G	aPUT	eye movement	-0.0230586	34467	-4.28191	0.00552172
rs1540840_C	daTHA	anxiety	-0.0230598	29064	-3.93219	0.0183265
rs8084351_G	pPUT	predicted	-0.0230628	34484	-4.28375	0.00548185
rs8084351_G	aPUT	eye	-0.023067	34484	-4.28453	0.00546658
rs8084351_G	pGP	shifting	-0.0230684	34484	-4.28478	0.00546181
rs7599488_T	coreNAc	delay	-0.0230713	34496	-4.28607	0.00543429
rs6938026_G	vpTHA	anticipation	-0.0230724	34371	-4.2785	0.00559078
rs8084351_G	aPUT	empathic	-0.0230753	34484	-4.28608	0.00543429
rs1790135_C	aGP	series	-0.0230766	34486	-4.28643	0.00542853
rs217310_T	shellNAc	limb	-0.0230778	34328	-4.27682	0.00562388
rs11076631_G	shellNAc	foot	-0.0230801	34148	-4.26602	0.00584112
rs10559_G	aPUT	imagine	-0.0230806	34467	-4.28599	0.00543552
rs10559_G	aHIP	verbal fluency	-0.023081	34467	-4.28607	0.00543429
rs3810450_C	dpTHA	motor control	-0.0230823	34494	-4.28799	0.00539419
rs13107325_T	pCAU	recognized	-0.0230826	34496	-4.28818	0.00539024
rs6938026_G	vpTHA	sexual	-0.0230835	34371	-4.28057	0.00555281
rs13107325_T	coreNAc	tom	-0.023085	34496	-4.28861	0.00538251
rs13107325_T	aCAU	preparatory	-0.0230851	34496	-4.28864	0.00538238
rs13107325_T	lAMY	imagery	-0.0230864	34496	-4.28889	0.00537929
rs653765_C	aPUT	spatiotemporal	-0.0230882	34324	-4.27851	0.00559078
rs12126806_T	pPUT	expression	-0.0230902	34324	-4.27887	0.00558698
rs12126806_T	pPUT	word recognition	-0.0230919	34324	-4.2792	0.00558119
rs9925915_C	coreNAc	face recognition	-0.0230927	34490	-4.28968	0.0053646
rs6989793_A	lAMY	unpleasant	-0.0230934	34421	-4.28552	0.00544574
rs9569820_T	aCAU	stroop	-0.0230955	33670	-4.23889	0.00646218
rs13107325_T	vpTHA	belief	-0.0231019	34496	-4.29176	0.0053226
rs9398171_C	coreNAc	shapes	-0.023102	34278	-4.2782	0.00559611
rs13107325_T	pCAU	similarities	-0.0231066	34496	-4.29263	0.00530648
rs13107325_T	mAMY	sequence	-0.023108	34496	-4.29289	0.00530146
rs8101499_A	pPUT	repeated	-0.0231109	34472	-4.29194	0.00531894
rs13107325_T	pCAU	prime	-0.0231145	34496	-4.29411	0.00527583
rs12943566_A	aPUT	moral	-0.0231151	34421	-4.28954	0.00536735
rs1540840_C	aCAU	gestures	-0.0231163	29064	-3.94183	0.0177791
rs3810450_C	dpTHA	secondary somatosensory	-0.0231185	34494	-4.29473	0.00526438
rs11076631_G	shellNAc	distance	-0.02312	34148	-4.27341	0.00569669
rs8084351_G	aCAU	oral	-0.0231217	34484	-4.29469	0.00526474
rs6989793_A	vaTHA	relational	-0.023122	34421	-4.29083	0.00534106
rs12571643_A	shellNAc	overt	-0.0231227	34424	-4.29113	0.00533502
rs76365544_C	aCAU	reading	-0.023123	34496	-4.29568	0.00524506
rs221902_G	shellNAc	successful	-0.0231237	34357	-4.28714	0.00541427
rs1540840_C	aCAU	motor task	-0.0231251	29064	-3.94332	0.0176932
rs653765_C	shellNAc	anxiety	-0.0231261	34324	-4.28554	0.00544574
rs140365013_A	coreNAc	action observation	-0.023128	34491	-4.29629	0.00523506
rs1540840_C	dpTHA	consciousness	-0.0231282	29064	-3.94385	0.0176591
rs9398171_C	aCAU	viewing	-0.0231306	34278	-4.2835	0.00548729
rs2914983_A	shellNAc	novelty	-0.0231321	34470	-4.29575	0.0052447
rs13107325_T	pCAU	motivation	-0.0231332	34496	-4.29758	0.00521032
rs2914983_A	lAMY	relevance	-0.023135	34470	-4.29629	0.00523506
rs1540840_C	pHIP	read	-0.0231356	29064	-3.94511	0.0175919
rs9398171_C	aCAU	distractor	-0.0231359	34278	-4.28448	0.00546658
rs10559_G	aPUT	limb	-0.023136	34467	-4.29629	0.00523506
rs959071_T	aPUT	switching	-0.0231366	34346	-4.28886	0.00537929
rs653765_C	shellNAc	autonomic	-0.0231405	34324	-4.28821	0.00539024
rs8101499_A	coreNAc	value	-0.0231477	34472	-4.29877	0.00518493
rs76365544_C	aCAU	eye fields	-0.0231534	34496	-4.30134	0.00513489
rs11263770_A	aPUT	aversive	-0.0231564	34326	-4.29128	0.00533221
rs3909258_C	daTHA	eye field	-0.0231621	34383	-4.2959	0.00524205
rs7902292_T	aPUT	wm	-0.0231629	34098	-4.2782	0.00559611
rs1399551_T	aPUT	association	-0.0231632	34475	-4.30184	0.00512641
rs13107325_T	pCAU	combination	-0.0231638	34496	-4.30327	0.00509799
rs8084351_G	pPUT	oral	-0.023164	34484	-4.30255	0.00511376
rs2914983_A	mAMY	exploration	-0.0231679	34470	-4.30241	0.00511591
rs1540840_C	daTHA	form	-0.0231679	29064	-3.95063	0.01728
rs140365013_A	shellNAc	effort	-0.0231682	34491	-4.30377	0.00509026
rs2914983_A	shellNAc	action observation	-0.0231728	34470	-4.30332	0.00509799
rs8084351_G	coreNAc	anticipatory	-0.0231739	34484	-4.30439	0.00507856
rs13107325_T	aCAU	word pairs	-0.0231787	34496	-4.30604	0.00504499
rs140365013_A	coreNAc	gaze	-0.0231789	34491	-4.30576	0.00504987
rs10559_G	aHIP	learn	-0.0231789	34467	-4.30426	0.00508087
rs76365544_C	aCAU	thought	-0.0231801	34496	-4.3063	0.00504232
rs6989793_A	lAMY	tool	-0.0231803	34421	-4.30165	0.00512816
rs59971314_C	dpTHA	discrimination task	-0.0231881	34357	-4.2991	0.00517926
rs10559_G	aPUT	finger	-0.023189	34467	-4.30615	0.0050448
rs6989793_A	vaTHA	insight	-0.02319	34421	-4.30345	0.00509563
rs8084351_G	pGP	decision making	-0.023191	34484	-4.30758	0.00502056
rs8101499_A	aCAU	written	-0.0231915	34472	-4.30691	0.00503057
rs7604885_A	aHIP	selective	-0.0231932	34279	-4.29516	0.00525484
rs3909258_C	daTHA	errors	-0.0231942	34383	-4.30186	0.00512641
rs13107325_T	pGP	expression	-0.023197	34496	-4.30943	0.0049868
rs9398171_C	coreNAc	illusion	-0.0231996	34278	-4.29627	0.00523506
rs10559_G	aPUT	induction	-0.0232029	34467	-4.30871	0.00499992
rs13107325_T	pPUT	short term	-0.0232046	34496	-4.31085	0.00496006
rs8101499_A	aCAU	emotional valence	-0.0232047	34472	-4.30937	0.00498766
rs2914983_A	aHIP	passive viewing	-0.0232058	34470	-4.30946	0.0049868
rs4702_G	mAMY	nouns	-0.0232059	34496	-4.31109	0.00495713
rs4936215_G	dpTHA	valence	-0.0232083	33470	-4.24693	0.00626695
rs8101499_A	aCAU	photographs	-0.0232117	34472	-4.31067	0.00496346
rs4936215_G	daTHA	visual field	-0.0232148	33470	-4.24811	0.00624147
rs10559_G	aHIP	rehearsal	-0.0232151	34467	-4.31098	0.00495833
rs13107325_T	shellNAc	action observation	-0.0232155	34496	-4.31287	0.00492609
rs8084351_G	pPUT	finger	-0.0232174	34484	-4.31248	0.00493224
rs9398171_C	dpTHA	cues	-0.0232182	34278	-4.29972	0.00516725
rs9607782_A	aHIP	speech	-0.0232204	33992	-4.28215	0.00551665
rs8101499_A	aCAU	cues	-0.0232208	34472	-4.31236	0.00493432
rs653765_C	shellNAc	recognizing	-0.0232219	34324	-4.30329	0.00509799
rs4936215_G	vpTHA	prime	-0.0232227	33470	-4.24956	0.00620731
rs9398171_C	dpTHA	recall	-0.023223	34278	-4.30062	0.00514845
rs2914983_A	shellNAc	oddball	-0.0232236	34470	-4.31275	0.00492818
rs2299409_G	lAMY	rewards	-0.023225	34396	-4.30839	0.00500596
rs3909258_C	daTHA	maintain	-0.0232286	34383	-4.30824	0.00500815
rs2914983_A	shellNAc	flexibility	-0.0232298	34470	-4.31391	0.0049048
rs13107325_T	aCAU	thought	-0.0232337	34496	-4.31625	0.00486174
rs8101499_A	aCAU	memories	-0.0232343	34472	-4.31486	0.00488715
rs8084351_G	aPUT	action	-0.0232409	34484	-4.31685	0.00484978
rs71312200_T	pPUT	judgments	-0.023241	34276	-4.30382	0.00508987
rs13107325_T	lAMY	spontaneous	-0.0232446	34496	-4.31829	0.00482273
rs1399551_T	aPUT	anticipation	-0.0232468	34475	-4.31738	0.00484017
rs4936215_G	daTHA	distraction	-0.0232506	33470	-4.25468	0.00609126
rs12126806_T	pPUT	face recognition	-0.0232516	34324	-4.3088	0.00499872
rs1540840_C	dpTHA	capture	-0.0232519	29064	-3.96496	0.0165511
rs140365013_A	shellNAc	stimulus driven	-0.0232543	34491	-4.31978	0.00479632
rs140365013_A	vaTHA	recognition memory	-0.0232577	34491	-4.32041	0.00478574
rs71312200_T	pPUT	arousal	-0.0232582	34276	-4.307	0.00502986
rs7604885_A	vpTHA	goal directed	-0.0232586	34279	-4.30728	0.00502542
rs12541_C	aPUT	number	-0.0232592	33789	-4.27648	0.0056291
rs8101499_A	aCAU	stop signal	-0.0232618	34472	-4.31998	0.0047931
rs4702_G	lAMY	communication	-0.0232639	34496	-4.32187	0.00475846
rs7599488_T	coreNAc	error	-0.0232689	34496	-4.3228	0.00474071
rs9398171_C	vpTHA	visuospatial	-0.0232693	34278	-4.30919	0.00499099
rs10559_G	aHIP	finger	-0.0232706	34467	-4.32129	0.00476843
rs140365013_A	dpTHA	acoustic	-0.0232746	34491	-4.32354	0.00472844
rs6989793_A	aPUT	finger	-0.023276	34421	-4.31942	0.00480231
rs4936215_G	vaTHA	contexts	-0.0232766	33470	-4.25944	0.00598467
rs13107325_T	daTHA	personality traits	-0.0232768	34496	-4.32428	0.00471639
rs8084351_G	pGP	forms	-0.0232775	34484	-4.32364	0.00472699
rs7604885_A	aHIP	pointing	-0.0232781	34279	-4.31088	0.00495999
rs8084351_G	shellNAc	predict	-0.0232799	34484	-4.32409	0.00471907
rs12126806_T	pPUT	preferential	-0.0232807	34324	-4.3142	0.00489969
rs7604885_A	dpTHA	responsiveness	-0.0232816	34279	-4.31153	0.00494915
rs10559_G	aPUT	motor task	-0.0232842	34467	-4.32382	0.00472441
rs8084351_G	pPUT	decisions	-0.0232877	34484	-4.32555	0.00469288
rs8084351_G	pGP	solving	-0.0232894	34484	-4.32586	0.00468864
rs13107325_T	aPUT	association	-0.0232913	34496	-4.32697	0.00466934
rs8084351_G	pGP	form	-0.023295	34484	-4.32691	0.00467004
rs1540840_C	daTHA	detection task	-0.0232972	29064	-3.97268	0.0161468
rs167924_A	coreNAc	body	-0.0232974	34226	-4.31113	0.004957
rs12126806_T	pPUT	contextual	-0.023298	34324	-4.31741	0.00484016
rs9398171_C	vpTHA	covert	-0.0232996	34278	-4.31482	0.00488715
rs140365013_A	shellNAc	integrative	-0.0232997	34491	-4.3282	0.00464675
rs9398171_C	dpTHA	arm	-0.0233	34278	-4.31487	0.00488715
rs13107325_T	aGP	gestures	-0.0233018	34496	-4.32891	0.00463374
rs2902858_C	mAMY	size	-0.0233029	34463	-4.32705	0.00466877
rs4936215_G	vpTHA	personal	-0.0233031	33470	-4.26429	0.00587694
rs140365013_A	shellNAc	probe	-0.0233034	34491	-4.32891	0.00463374
rs11076631_G	shellNAc	voluntary	-0.023306	34148	-4.30781	0.00501667
rs653765_C	shellNAc	autobiographical memory	-0.0233085	34324	-4.31935	0.00480332
rs2710323_C	coreNAc	orienting	-0.0233147	34198	-4.31257	0.00493163
rs13107325_T	pPUT	induction	-0.0233161	34496	-4.33157	0.00458747
rs9398171_C	vpTHA	moving	-0.0233165	34278	-4.31795	0.00482957
rs3909258_C	daTHA	hearing	-0.0233208	34383	-4.32534	0.00469615
rs4936215_G	daTHA	social cognitive	-0.0233276	33470	-4.26877	0.00579033
rs11076631_G	shellNAc	stroop task	-0.023328	34148	-4.31187	0.00494468
rs71312200_T	pPUT	moral	-0.0233285	34276	-4.32003	0.00479272
rs7604885_A	aPUT	decisions	-0.0233286	34279	-4.32024	0.00478881
rs653765_C	shellNAc	reactivity	-0.0233297	34324	-4.32328	0.00473272
rs13107325_T	shellNAc	detection	-0.0233308	34496	-4.3343	0.0045368
rs13107325_T	pGP	recognized	-0.0233326	34496	-4.33464	0.00453105
rs76365544_C	aGP	repetitive	-0.0233353	34496	-4.33515	0.00452162
rs13107325_T	aCAU	action observation	-0.0233355	34496	-4.33519	0.00452145
rs653765_C	aPUT	familiarity	-0.0233371	34324	-4.32465	0.00470972
rs13107325_T	pCAU	stress	-0.0233404	34496	-4.3361	0.00450624
rs140365013_A	vaTHA	imagery	-0.0233407	34491	-4.33582	0.00451128
rs7604885_A	aPUT	prediction	-0.0233449	34279	-4.32326	0.00473272
rs11076631_G	shellNAc	emotional valence	-0.0233451	34148	-4.31503	0.00488517
rs4702_G	aHIP	unpleasant	-0.0233453	34496	-4.33699	0.00448968
rs7604885_A	aHIP	discrimination	-0.0233454	34279	-4.32336	0.00473188
rs7604885_A	aHIP	expectation	-0.023347	34279	-4.32366	0.00472699
rs140365013_A	shellNAc	finger tapping	-0.023349	34491	-4.33738	0.00448237
rs6938026_G	vpTHA	passive viewing	-0.0233523	34371	-4.33043	0.004609
rs13107325_T	vaTHA	error	-0.0233525	34496	-4.33834	0.00446396
rs3810450_C	dpTHA	sensory	-0.0233541	34494	-4.33851	0.00446175
rs8084351_G	pGP	rehearsal	-0.0233556	34484	-4.33816	0.00446709
rs9398171_C	pCAU	selectivity	-0.0233568	34278	-4.32541	0.00469533
rs7575796_G	vaTHA	distance	-0.0233583	33314	-4.26443	0.00587476
rs959071_T	aPUT	visuospatial	-0.0233609	34346	-4.33046	0.00460899
rs653765_C	aPUT	congruency	-0.0233622	34324	-4.32931	0.0046266
rs3810450_C	dpTHA	personality traits	-0.0233633	34494	-4.34022	0.00443165
rs9398171_C	aCAU	neutral faces	-0.0233639	34278	-4.32672	0.00467335
rs8084351_G	shellNAc	rule	-0.0233646	34484	-4.33984	0.00443821
rs653765_C	shellNAc	fluency	-0.0233648	34324	-4.3298	0.00461866
rs7604885_A	pHIP	rules	-0.0233662	34279	-4.32722	0.00466584
rs7604885_A	pHIP	short term	-0.0233683	34279	-4.32761	0.00465823
rs2902858_C	mAMY	orienting	-0.0233684	34463	-4.33922	0.00444907
rs13107325_T	pCAU	distractors	-0.0233693	34496	-4.34147	0.00441008
rs8084351_G	shellNAc	illusion	-0.0233694	34484	-4.34072	0.00442344
rs2299409_G	lAMY	exploration	-0.02337	34396	-4.33529	0.00451993
rs1540840_C	pHIP	concepts	-0.0233706	29064	-3.98522	0.0155088
rs7604885_A	aPUT	predicted	-0.0233721	34279	-4.32831	0.00464522
rs7251_G	aHIP	preference	-0.0233736	34496	-4.34227	0.00439742
rs76365544_C	aGP	demands	-0.0233741	34496	-4.34236	0.00439673
rs13107325_T	shellNAc	intention	-0.0233754	34496	-4.3426	0.0043925
rs8084351_G	pGP	overt	-0.0233769	34484	-4.34213	0.00439911
rs9398171_C	aCAU	encoding	-0.023378	34278	-4.32934	0.00462644
rs9398171_C	daTHA	imagery	-0.0233781	34278	-4.32935	0.00462644
rs7604885_A	dpTHA	repetitive	-0.0233794	34279	-4.32966	0.00462102
rs9398171_C	dpTHA	recognition memory	-0.0233813	34278	-4.32995	0.00461658
rs3810450_C	dpTHA	finger tapping	-0.0233819	34494	-4.34368	0.00437202
rs4936215_G	daTHA	emotional information	-0.023382	33470	-4.27873	0.00558852
rs6989793_A	lAMY	word form	-0.023383	34421	-4.33928	0.00444852
rs4702_G	mAMY	suppression	-0.0233866	34496	-4.34467	0.00435574
rs10559_G	pHIP	primary somatosensory	-0.02339	34467	-4.34349	0.00437531
rs8084351_G	pPUT	storage	-0.0233904	34484	-4.34462	0.00435619
rs2299409_G	lAMY	autobiographical memory	-0.0233907	34396	-4.33914	0.00445021
rs4766428_T	aCAU	expectancy	-0.0233922	34068	-4.31867	0.00481626
rs7604885_A	pHIP	attended	-0.0233935	34279	-4.33228	0.00457347
rs2914983_A	shellNAc	hearing	-0.0233944	34470	-4.34449	0.00435766
rs1540840_C	daTHA	prospective	-0.0233955	29064	-3.98945	0.0152947
rs13107325_T	aCAU	probe	-0.0233972	34496	-4.34664	0.00432288
rs1540840_C	dpTHA	fearful	-0.0233974	29064	-3.98978	0.0152828
rs1540840_C	mAMY	nociceptive	-0.0233977	29064	-3.98983	0.0152822
rs13107325_T	daTHA	integrated	-0.0233983	34496	-4.34685	0.00432052
rs167924_A	coreNAc	sounds	-0.0233993	34226	-4.32999	0.00461642
rs9398171_C	vpTHA	word pairs	-0.0233997	34278	-4.33335	0.00455296
rs9398171_C	pGP	capacity	-0.0234007	34278	-4.33354	0.00455073
rs9398171_C	daTHA	foot	-0.0234046	34278	-4.33427	0.00453699
rs11685270_T	pHIP	gaze	-0.0234065	34482	-4.3475	0.0043107
rs2914983_A	shellNAc	risky	-0.0234068	34470	-4.34679	0.00432128
rs9569820_T	aCAU	spatial	-0.0234079	33670	-4.29626	0.00523506
rs10559_G	dpTHA	reappraisal	-0.023411	34467	-4.34738	0.0043125
rs7604885_A	daTHA	duration	-0.0234123	34279	-4.33576	0.00451155
rs10559_G	aPUT	pain	-0.0234135	34467	-4.34785	0.00430592
rs11076631_G	shellNAc	probe	-0.0234141	34148	-4.32779	0.00465497
rs4936215_G	daTHA	prospective	-0.0234147	33470	-4.28473	0.00546288
rs13107325_T	shellNAc	sequence	-0.023417	34496	-4.35033	0.00426267
rs8084351_G	pGP	body	-0.0234187	34484	-4.34989	0.00426941
rs13107325_T	vpTHA	imagine	-0.0234195	34496	-4.35079	0.0042578
rs76365544_C	aGP	stimulus driven	-0.0234261	34496	-4.35203	0.00423743
rs9398171_C	vpTHA	thought	-0.0234266	34278	-4.33835	0.00446396
rs7604885_A	aPUT	predicting	-0.0234333	34279	-4.33964	0.00444187
rs9398171_C	aCAU	imitation	-0.0234392	34278	-4.34067	0.00442393
rs140365013_A	vaTHA	preferential	-0.0234422	34491	-4.3547	0.00419544
rs6989793_A	aPUT	repetition	-0.0234447	34421	-4.35075	0.0042578
rs140365013_A	coreNAc	spontaneous	-0.0234461	34491	-4.35543	0.0041869
rs1399551_T	aPUT	reward	-0.0234505	34475	-4.35524	0.00418887
rs76365544_C	pHIP	segregation	-0.0234508	34496	-4.35661	0.004166
rs6989793_A	lAMY	reach	-0.0234556	34421	-4.35276	0.00422611
rs1540840_C	aCAU	memory wm	-0.0234558	29064	-3.99975	0.0147715
rs1399551_T	aPUT	success	-0.0234571	34475	-4.35645	0.00416848
rs653765_C	shellNAc	thinking	-0.0234581	34324	-4.3471	0.00431632
rs4936215_G	daTHA	social cognition	-0.0234613	33470	-4.29325	0.00529471
rs61952922_G	dpTHA	eyes	-0.0234621	34367	-4.35055	0.00425887
rs59971314_C	dpTHA	communication	-0.0234666	34357	-4.35075	0.0042578
rs9398171_C	aCAU	maintain	-0.0234681	34278	-4.34604	0.00433166
rs4936215_G	vpTHA	listened	-0.0234686	33470	-4.29459	0.00526612
rs8084351_G	aPUT	pointing	-0.0234708	34484	-4.35956	0.0041179
rs7604885_A	pHIP	limb	-0.023471	34279	-4.34662	0.00432288
rs12126806_T	pPUT	word	-0.0234719	34324	-4.34964	0.00427379
rs9398171_C	vpTHA	learning task	-0.0234719	34278	-4.34674	0.00432176
rs11076631_G	shellNAc	explicit	-0.0234725	34148	-4.33859	0.00446085
rs13107325_T	pGP	maintaining	-0.0234745	34496	-4.36102	0.00409536
rs8101499_A	aCAU	motor response	-0.0234772	34472	-4.36001	0.0041111
rs13107325_T	aPUT	coherent	-0.0234775	34496	-4.36158	0.00408647
rs4702_G	aCAU	virtual	-0.0234781	34496	-4.36168	0.00408507
rs13107325_T	aGP	oriented	-0.023479	34496	-4.36185	0.00408363
rs76365544_C	aGP	rehearsal	-0.0234814	34496	-4.36231	0.00407606
rs10559_G	aPUT	imitation	-0.0234826	34467	-4.36069	0.00409938
rs9398171_C	aCAU	probabilistic	-0.0234839	34278	-4.34895	0.00428563
rs76365544_C	pHIP	strategies	-0.0234853	34496	-4.36303	0.00406521
rs8084351_G	shellNAc	thoughts	-0.0234886	34484	-4.36288	0.00406699
rs217310_T	vpTHA	vocal	-0.0234899	34328	-4.35324	0.00421796
rs653765_C	aPUT	awareness	-0.0234934	34324	-4.35363	0.00421215
rs59498392_G	dpTHA	emotions	-0.0234935	34451	-4.36171	0.00408507
rs11263770_A	aGP	value	-0.0234949	34326	-4.35405	0.00420574
rs167924_A	coreNAc	expressions	-0.023495	34226	-4.3477	0.00430783
rs2299409_G	lAMY	eating	-0.0235029	34396	-4.35996	0.00411151
rs71312200_T	pPUT	placebo	-0.0235031	34276	-4.35239	0.00423116
rs8101499_A	pCAU	virtual	-0.0235048	34472	-4.36513	0.00403131
rs12571643_A	mAMY	selective	-0.0235057	34424	-4.36225	0.00407656
rs4936215_G	vpTHA	expressions	-0.0235077	33470	-4.30174	0.00512809
rs140365013_A	coreNAc	matching task	-0.0235078	34491	-4.36688	0.00400376
rs7604885_A	pHIP	vision	-0.0235081	34279	-4.3535	0.0042139
rs140365013_A	shellNAc	expectation	-0.0235091	34491	-4.36713	0.00400027
rs8084351_G	pGP	primary somatosensory	-0.0235103	34484	-4.3669	0.00400376
rs9607782_A	pHIP	social interactions	-0.0235107	33992	-4.33572	0.00451179
rs7604885_A	vpTHA	errors	-0.0235112	34279	-4.35409	0.00420556
rs3810450_C	dpTHA	sensory motor	-0.0235113	34494	-4.36774	0.0039913
rs9398171_C	dpTHA	perspective	-0.0235164	34278	-4.35498	0.00419112
rs7604885_A	vpTHA	imagery	-0.0235169	34279	-4.35514	0.00418922
rs4936215_G	vpTHA	threatening	-0.0235172	33470	-4.30349	0.00509563
rs71312200_T	pPUT	salient	-0.0235192	34276	-4.35538	0.0041869
rs8084351_G	aPUT	inhibit	-0.0235193	34484	-4.36859	0.00397847
rs140365013_A	shellNAc	food	-0.0235206	34491	-4.36927	0.0039707
rs1790135_C	aGP	language comprehension	-0.0235211	34486	-4.36904	0.00397332
rs959071_T	aPUT	reading	-0.0235211	34346	-4.36017	0.00410856
rs11076631_G	shellNAc	arm	-0.0235222	34148	-4.34778	0.00430692
rs1399551_T	aPUT	risky	-0.0235224	34475	-4.36859	0.00397847
rs61786047_A	daTHA	inferences	-0.0235233	34398	-4.36387	0.0040513
rs7251_G	shellNAc	neutral faces	-0.0235247	34496	-4.37036	0.00395418
rs959071_T	aPUT	place	-0.0235249	34346	-4.36086	0.00409719
rs10559_G	pHIP	preferential	-0.0235253	34467	-4.36863	0.00397847
rs13107325_T	shellNAc	number	-0.0235257	34496	-4.37053	0.00395158
rs12943566_A	pPUT	awareness	-0.0235312	34421	-4.3668	0.00400481
rs4936215_G	vpTHA	empathy	-0.0235326	33470	-4.3063	0.00504232
rs3810450_C	dpTHA	demanding	-0.0235351	34494	-4.37216	0.00392589
rs4936215_G	vpTHA	pleasant	-0.0235353	33470	-4.30681	0.00503272
rs1540840_C	pHIP	consciousness	-0.0235363	29064	-4.01348	0.0141171
rs167924_A	coreNAc	ambiguous	-0.0235365	34226	-4.3554	0.0041869
rs7604885_A	dpTHA	conflicting	-0.0235388	34279	-4.3592	0.00412309
rs2238304_T	aGP	visuomotor	-0.0235409	34333	-4.36301	0.00406521
rs959071_T	aPUT	sounds	-0.0235437	34346	-4.36437	0.00404481
rs11076631_G	shellNAc	monitored	-0.0235448	34148	-4.35197	0.00423818
rs8084351_G	pGP	term memory	-0.0235493	34484	-4.37416	0.00389524
rs9925915_C	coreNAc	bias	-0.0235498	34490	-4.37464	0.00388865
rs653765_C	aPUT	happy faces	-0.0235502	34324	-4.36417	0.00404749
rs4702_G	mAMY	verb	-0.0235526	34496	-4.37553	0.00387436
rs4702_G	mAMY	remembering	-0.0235537	34496	-4.37574	0.00387128
rs10559_G	aPUT	speech	-0.0235575	34467	-4.37461	0.00388865
rs8048039_A	pHIP	self	-0.0235578	33741	-4.32834	0.00464522
rs7604885_A	aPUT	motivation	-0.023558	34279	-4.36275	0.00406905
rs4936215_G	vpTHA	forms	-0.0235616	33470	-4.31162	0.00494849
rs8101499_A	aCAU	segregation	-0.0235623	34472	-4.37581	0.00387041
rs2914983_A	shellNAc	emotional faces	-0.023563	34470	-4.37581	0.00387041
rs8101499_A	pCAU	stop signal	-0.0235665	34472	-4.37659	0.00385979
rs8101499_A	pCAU	contextual	-0.0235681	34472	-4.37689	0.00385593
rs1540840_C	aCAU	passive viewing	-0.0235699	29064	-4.01922	0.0138686
rs13107325_T	coreNAc	placebo	-0.0235711	34496	-4.37898	0.00382743
rs76365544_C	aCAU	facial	-0.0235725	34496	-4.37924	0.00382383
rs8101499_A	shellNAc	eye movement	-0.023575	34472	-4.37818	0.00383726
rs140365013_A	pHIP	sensations	-0.0235752	34491	-4.37941	0.00382177
rs3764002_T	aPUT	work	-0.0235757	34496	-4.37983	0.00381698
rs11076631_G	shellNAc	viewed	-0.0235775	34148	-4.35801	0.00414133
rs11076631_G	shellNAc	gaze	-0.0235778	34148	-4.35808	0.00414055
rs1540840_C	vpTHA	attention task	-0.0235806	29064	-4.02105	0.0137819
rs1399551_T	aPUT	motivational	-0.0235813	34475	-4.37953	0.00382022
rs13107325_T	pCAU	arousal	-0.0235828	34496	-4.38114	0.00379558
rs13107325_T	daTHA	inference	-0.023584	34496	-4.38138	0.00379252
rs13107325_T	mAMY	term memory	-0.0235861	34496	-4.38176	0.00378683
rs1540840_C	daTHA	self reported	-0.0235864	29064	-4.02203	0.0137355
rs10906984_A	pPUT	autonomic	-0.0235885	34126	-4.35864	0.00413152
rs4702_G	lAMY	learning	-0.0235887	34496	-4.38225	0.00378133
rs3810450_C	dpTHA	motor task	-0.0235912	34494	-4.38259	0.00377698
rs8084351_G	pGP	strategic	-0.0235924	34484	-4.38216	0.00378189
rs6989793_A	aPUT	voluntary	-0.0235966	34421	-4.37894	0.00382743
rs13107325_T	aGP	recognition task	-0.0235995	34496	-4.38426	0.00375267
rs13107325_T	lAMY	naming	-0.0235999	34496	-4.38433	0.0037524
rs3810450_C	dpTHA	motor response	-0.0236018	34494	-4.38454	0.00374928
rs3909258_C	daTHA	rewards	-0.0236018	34383	-4.37749	0.00384739
rs4936215_G	vaTHA	pleasant	-0.0236059	33470	-4.31973	0.00479656
rs8084351_G	pPUT	associative	-0.0236065	34484	-4.38479	0.00374552
rs140365013_A	shellNAc	maintenance	-0.0236074	34491	-4.3854	0.00373709
rs61405217_C	pPUT	verb	-0.0236077	34240	-4.36947	0.00396783
rs11680723_G	aPUT	combining	-0.0236082	34304	-4.37365	0.00390275
rs8101499_A	aCAU	signal task	-0.0236115	34472	-4.38495	0.00374324
rs3810450_C	dpTHA	finger	-0.0236158	34494	-4.38716	0.00371141
rs244908_G	aPUT	insights	-0.0236161	34190	-4.36783	0.00399024
rs3900555_A	lAMY	attending	-0.0236161	34384	-4.38021	0.00381143
rs59971314_C	dpTHA	listening	-0.0236163	34357	-4.37853	0.00383225
rs4702_G	aPUT	empirical	-0.0236185	34496	-4.38779	0.00370181
rs13107325_T	aCAU	sentences	-0.0236185	34496	-4.38779	0.00370181
rs7604885_A	dpTHA	conflict	-0.0236197	34279	-4.37418	0.00389524
rs7599488_T	coreNAc	craving	-0.023625	34496	-4.38899	0.00368629
rs140365013_A	coreNAc	primary somatosensory	-0.0236279	34491	-4.38921	0.00368412
rs8084351_G	pPUT	learning	-0.0236299	34484	-4.38914	0.00368423
rs13107325_T	aGP	semantic	-0.0236325	34496	-4.39038	0.00366769
rs140365013_A	shellNAc	biases	-0.0236327	34491	-4.39011	0.00367081
rs59971314_C	dpTHA	acoustic	-0.0236334	34357	-4.3817	0.00378751
rs13107325_T	coreNAc	recognition memory	-0.0236366	34496	-4.39115	0.00365728
rs140365013_A	coreNAc	finger tapping	-0.0236399	34491	-4.39144	0.00365379
rs13107325_T	dpTHA	shift	-0.0236463	34496	-4.39295	0.00363301
rs4766428_T	aCAU	errors	-0.0236467	34068	-4.36568	0.00402395
rs6989793_A	lAMY	happy faces	-0.0236501	34421	-4.38888	0.00368764
rs1540840_C	aCAU	observing	-0.0236514	29064	-4.03311	0.0132525
rs6989793_A	lAMY	oddball	-0.023653	34421	-4.38941	0.00368162
rs10559_G	aPUT	sensorimotor	-0.0236567	34467	-4.39303	0.00363209
rs76365544_C	aCAU	lexical decision	-0.0236573	34496	-4.39499	0.00360336
rs3909258_C	daTHA	competition	-0.0236588	34383	-4.38808	0.00369839
rs13107325_T	aCAU	memory	-0.0236625	34496	-4.39597	0.0035906
rs2238304_T	aGP	acoustic	-0.0236626	34333	-4.38558	0.00373556
rs11263770_A	aGP	identification	-0.0236627	34326	-4.38516	0.0037403
rs8101499_A	pCAU	memory performance	-0.0236631	34472	-4.39455	0.0036093
rs13107325_T	aCAU	linguistic	-0.0236638	34496	-4.3962	0.00358734
rs12126806_T	aPUT	integrated	-0.0236639	34324	-4.38525	0.00373916
rs2914983_A	aHIP	coordination	-0.0236665	34470	-4.39505	0.00360287
rs13107325_T	lAMY	threatening	-0.0236669	34496	-4.39678	0.0035797
rs6989793_A	aPUT	suffering	-0.0236672	34421	-4.39205	0.00364553
rs12943566_A	pPUT	predictive	-0.0236685	34421	-4.3923	0.00364191
rs167924_A	coreNAc	neutral faces	-0.0236687	34226	-4.37987	0.00381687
rs7604885_A	aHIP	conditioning	-0.0236688	34279	-4.38327	0.00376776
rs71312200_T	pPUT	choose	-0.0236694	34276	-4.38321	0.00376788
rs9398171_C	dpTHA	memory task	-0.0236702	34278	-4.38347	0.00376489
rs10559_G	pHIP	motor	-0.0236703	34467	-4.39557	0.00359632
rs1540840_C	aCAU	verbal working	-0.0236706	29064	-4.0364	0.0131208
rs8084351_G	pPUT	integrative	-0.0236719	34484	-4.39694	0.00357795
rs12126806_T	aPUT	facial	-0.0236733	34324	-4.38698	0.00371302
rs4702_G	lAMY	eye fields	-0.023674	34496	-4.39811	0.00356124
rs708228_T	pCAU	emotional stimuli	-0.0236753	34482	-4.39746	0.00357042
rs8084351_G	pGP	nociceptive	-0.0236759	34484	-4.39769	0.00356761
rs9925915_C	coreNAc	orientation	-0.0236787	34490	-4.39858	0.00355578
rs13107325_T	aCAU	flexibility	-0.0236797	34496	-4.39916	0.00354875
rs4702_G	mAMY	interference	-0.0236823	34496	-4.39965	0.00354179
rs3909258_C	daTHA	integration	-0.0236847	34383	-4.39288	0.00363361
rs140365013_A	dpTHA	social	-0.0236851	34491	-4.39985	0.00353925
rs10559_G	aPUT	hand	-0.0236893	34467	-4.3991	0.00354935
rs8101499_A	pCAU	recognition	-0.02369	34472	-4.39954	0.00354313
rs11076631_G	shellNAc	oral	-0.0236924	34148	-4.37926	0.00382383
rs10559_G	aPUT	saccade	-0.0236933	34467	-4.39983	0.00353925
rs13107325_T	aPUT	eating	-0.0237001	34496	-4.40295	0.00349869
rs7604885_A	aPUT	prediction error	-0.0237078	34279	-4.39051	0.00366664
rs10559_G	aPUT	music	-0.0237088	34467	-4.40272	0.0035015
rs9925915_C	coreNAc	rhythm	-0.0237088	34490	-4.40419	0.00348341
rs8084351_G	pGP	coordination	-0.0237103	34484	-4.40408	0.00348386
rs10559_G	aPUT	hands	-0.0237113	34467	-4.40318	0.00349637
rs9398171_C	vpTHA	hands	-0.0237124	34278	-4.39129	0.00365597
rs6989793_A	lAMY	predictions	-0.0237126	34421	-4.40048	0.00353064
rs1540840_C	daTHA	eye movements	-0.0237162	29064	-4.04418	0.0127737
rs9398171_C	aCAU	visual motion	-0.0237194	34278	-4.39259	0.00363767
rs8084351_G	aPUT	suppression	-0.0237194	34484	-4.40578	0.00346289
rs6989793_A	vaTHA	social cognitive	-0.0237194	34421	-4.40175	0.00351521
rs4702_G	lAMY	novel	-0.0237201	34496	-4.40667	0.00345184
rs9398171_C	vpTHA	remember	-0.0237222	34278	-4.39311	0.00363191
rs1540840_C	daTHA	emotional faces	-0.0237226	29064	-4.04526	0.0127275
rs8101499_A	pCAU	retrieval	-0.0237227	34472	-4.40563	0.00346478
rs8101499_A	pCAU	vocal	-0.0237261	34472	-4.40626	0.00345749
rs3810450_C	dpTHA	somatosensory	-0.0237283	34494	-4.40807	0.00343385
rs11685270_T	aCAU	combination	-0.023731	34482	-4.40781	0.00343613
rs6989793_A	aPUT	movement	-0.0237337	34421	-4.40441	0.00348099
rs9398171_C	pGP	conceptual	-0.0237348	34278	-4.39545	0.00359735
rs9398171_C	pGP	stroop	-0.023735	34278	-4.39548	0.00359734
rs653765_C	shellNAc	mood	-0.0237352	34324	-4.39846	0.0035569
rs7604885_A	aPUT	gambling	-0.0237389	34279	-4.39626	0.0035868
rs9398171_C	dpTHA	coherence	-0.0237403	34278	-4.39647	0.0035838
rs2914983_A	aHIP	selective	-0.0237454	34470	-4.40971	0.003414
rs59498392_G	pHIP	violations	-0.0237459	34451	-4.40859	0.00342836
rs13107325_T	pGP	monitored	-0.0237484	34496	-4.41193	0.00338662
rs13107325_T	mAMY	visuomotor	-0.0237503	34496	-4.41229	0.00338194
rs12571643_A	shellNAc	priming	-0.0237512	34424	-4.40784	0.00343613
rs1540840_C	aCAU	implicit	-0.0237517	29064	-4.05023	0.0125109
rs13107325_T	aGP	causal	-0.0237531	34496	-4.4128	0.00337636
rs11076631_G	shellNAc	term memory	-0.0237542	34148	-4.3907	0.00366396
rs6989793_A	lAMY	emotion regulation	-0.0237579	34421	-4.40889	0.00342559
rs12126806_T	aPUT	explicit	-0.0237626	34324	-4.40356	0.00349088
rs1540840_C	daTHA	threatening	-0.0237645	29064	-4.05241	0.0124279
rs7604885_A	aPUT	money	-0.0237653	34279	-4.40116	0.00352158
rs13107325_T	lAMY	valuable	-0.0237665	34496	-4.41529	0.00334499
rs8101499_A	aCAU	word pairs	-0.0237694	34472	-4.41431	0.0033575
rs59498392_G	dpTHA	attend	-0.0237706	34451	-4.41317	0.00337237
rs4936215_G	dpTHA	emotional	-0.023775	33470	-4.35069	0.00425871
rs7604885_A	aHIP	faces	-0.0237751	34279	-4.40298	0.00349869
rs13107325_T	pPUT	color	-0.0237786	34496	-4.41755	0.0033145
rs3909258_C	pPUT	choices	-0.0237803	34383	-4.41061	0.00340266
rs12126806_T	pPUT	predicts	-0.0237805	34324	-4.40687	0.00344924
rs13107325_T	aCAU	decision task	-0.0237826	34496	-4.41828	0.00330452
rs7604885_A	aHIP	videos	-0.023784	34279	-4.40464	0.00347834
rs9925915_C	coreNAc	detecting	-0.0237848	34490	-4.41831	0.00330449
rs13107325_T	aPUT	pleasant	-0.0237888	34496	-4.41944	0.00328922
rs11263770_A	aGP	rewards	-0.0237963	34326	-4.40992	0.00341169
rs10559_G	aPUT	articulatory	-0.0237979	34467	-4.41928	0.00329119
rs217310_T	dpTHA	auditory	-0.0237994	34328	-4.41063	0.00340266
rs9398171_C	aCAU	unpleasant	-0.0237996	34278	-4.40745	0.00344138
rs4702_G	mAMY	attentional	-0.0238001	34496	-4.42155	0.00326219
rs4702_G	lAMY	sentences	-0.0238027	34496	-4.42203	0.00325588
rs71312200_T	pPUT	memory load	-0.023804	34276	-4.40814	0.00343335
rs7709645_C	pHIP	associations	-0.0238041	34496	-4.42229	0.00325282
rs140365013_A	coreNAc	shape	-0.023805	34491	-4.42212	0.00325487
rs140365013_A	shellNAc	intention	-0.0238061	34491	-4.42233	0.00325264
rs11263770_A	aGP	money	-0.0238126	34326	-4.41294	0.00337505
rs10559_G	aPUT	semantics	-0.0238149	34467	-4.42243	0.00325158
rs167924_A	coreNAc	monitored	-0.0238171	34226	-4.40735	0.00344258
rs9398171_C	vaTHA	endogenous	-0.0238172	34278	-4.41071	0.00340204
rs6989793_A	aPUT	attend	-0.0238184	34421	-4.42014	0.00328086
rs10559_G	aPUT	gestures	-0.0238186	34467	-4.42312	0.00324263
rs10559_G	aPUT	touch	-0.0238227	34467	-4.42388	0.00323393
rs4936215_G	daTHA	responsiveness	-0.0238228	33470	-4.35944	0.00412
rs13107325_T	daTHA	choose	-0.0238252	34496	-4.4262	0.00320415
rs10559_G	pHIP	attend	-0.0238285	34467	-4.42496	0.00322
rs167924_A	coreNAc	combining	-0.0238301	34226	-4.40976	0.00341375
rs9398171_C	vpTHA	spatiotemporal	-0.0238308	34278	-4.41324	0.00337182
rs7251_G	shellNAc	rules	-0.0238328	34496	-4.42762	0.00318752
rs7604885_A	aHIP	detection task	-0.0238342	34279	-4.41392	0.00336216
rs8101499_A	aCAU	detect	-0.0238362	34472	-4.42672	0.00319888
rs9398171_C	pGP	audio visual	-0.023842	34278	-4.41531	0.00334499
rs9398171_C	pGP	audiovisual	-0.023842	34278	-4.41531	0.00334499
rs2812599_C	aCAU	autobiographical	-0.0238439	34125	-4.4058	0.00346289
rs13107325_T	mAMY	strategic	-0.023844	34496	-4.4297	0.00316182
rs7599488_T	coreNAc	anticipation	-0.0238449	34496	-4.42986	0.00315989
rs8101499_A	pCAU	eye fields	-0.0238452	34472	-4.42838	0.0031786
rs2299409_G	lAMY	errors	-0.023846	34396	-4.42365	0.00323639
rs7604885_A	dpTHA	sequence	-0.0238463	34279	-4.41617	0.00333335
rs7604885_A	dpTHA	imagery	-0.0238483	34279	-4.41654	0.00332817
rs61928076_A	pCAU	insights	-0.0238483	34496	-4.43051	0.00315309
rs1540840_C	aCAU	wm	-0.0238497	29064	-4.06696	0.0118229
rs10559_G	aPUT	oral	-0.0238526	34467	-4.42944	0.00316484
rs6989793_A	vaTHA	tool	-0.0238538	34421	-4.42671	0.00319888
rs13107325_T	dpTHA	stroop task	-0.0238573	34496	-4.43218	0.00313309
rs140365013_A	dpTHA	anxiety	-0.0238599	34491	-4.43234	0.00313117
rs7604885_A	dpTHA	recognized	-0.0238606	34279	-4.41881	0.00329742
rs1540840_C	dpTHA	language	-0.0238608	29064	-4.06885	0.0117492
rs10559_G	pHIP	maintain	-0.0238658	34467	-4.43189	0.00313563
rs8084351_G	shellNAc	salient	-0.0238688	34484	-4.43353	0.00311651
rs1540840_C	dpTHA	language comprehension	-0.023869	29064	-4.07025	0.0117005
rs6989793_A	aPUT	search	-0.0238724	34421	-4.43015	0.00315684
rs12126806_T	aPUT	mood	-0.0238725	34324	-4.42392	0.0032337
rs2914983_A	aHIP	switch	-0.0238726	34470	-4.43335	0.00311836
rs8101499_A	aCAU	target detection	-0.0238805	34472	-4.43494	0.00309882
rs1399551_T	aPUT	orientation	-0.0238809	34475	-4.43522	0.00309576
rs4936215_G	daTHA	self reported	-0.0238814	33470	-4.37017	0.00395749
rs6989793_A	aPUT	goal directed	-0.0238827	34421	-4.43206	0.00313436
rs61928076_A	pCAU	feedback	-0.0238874	34496	-4.43778	0.0030656
rs8101499_A	coreNAc	retrieved	-0.0238977	34472	-4.43813	0.00306144
rs9398171_C	pGP	motion	-0.0238985	34278	-4.42577	0.00320924
rs8084351_G	aPUT	view	-0.023903	34484	-4.43989	0.00303953
rs10559_G	pCAU	visual motion	-0.023906	34467	-4.43936	0.00304531
rs140365013_A	coreNAc	letters	-0.0239069	34491	-4.44107	0.00302332
rs13107325_T	aGP	arithmetic	-0.0239077	34496	-4.44155	0.00301742
rs61828917_T	pHIP	social cognition	-0.0239085	34267	-4.42692	0.00319706
rs13107325_T	shellNAc	nogo	-0.0239093	34496	-4.44184	0.00301451
rs12126806_T	vaTHA	violations	-0.0239094	34324	-4.43076	0.00314986
rs140365013_A	vaTHA	acoustic	-0.023914	34491	-4.4424	0.00300809
rs4702_G	pHIP	novelty	-0.0239142	34496	-4.44275	0.00300436
rs7604885_A	dpTHA	discrimination task	-0.0239168	34279	-4.42924	0.00316731
rs9398171_C	aCAU	inhibit	-0.0239186	34278	-4.4295	0.00316441
rs7599488_T	coreNAc	game	-0.0239195	34496	-4.44374	0.002991
rs9398171_C	vpTHA	similarity	-0.023922	34278	-4.43014	0.00315684
rs653765_C	shellNAc	letters	-0.023924	34324	-4.43348	0.00311686
rs140365013_A	shellNAc	predicts	-0.0239294	34491	-4.44525	0.00297307
rs7604885_A	aPUT	choices	-0.0239356	34279	-4.43273	0.00312608
rs12571643_A	mAMY	motivation	-0.0239366	34424	-4.44228	0.00300936
rs72723227_A	dpTHA	monitoring	-0.0239382	34037	-4.41753	0.0033145
rs4936215_G	vpTHA	social cognition	-0.023942	33470	-4.38126	0.00379438
rs2914983_A	shellNAc	covert	-0.023942	34470	-4.44624	0.00296192
rs13107325_T	aCAU	sentence	-0.0239454	34496	-4.44855	0.00293378
rs12943566_A	pPUT	social	-0.0239472	34421	-4.44405	0.00298798
rs13107325_T	pGP	nouns	-0.0239506	34496	-4.44951	0.00292323
rs1540840_C	aCAU	familiar	-0.0239563	29064	-4.08515	0.0111302
rs13107325_T	lAMY	skin	-0.0239581	34496	-4.45091	0.00290845
rs9398171_C	vpTHA	gain	-0.0239582	34278	-4.43685	0.00307506
rs9398171_C	dpTHA	cue	-0.0239597	34278	-4.43713	0.00307277
rs76365544_C	aCAU	dorsal attention	-0.0239598	34496	-4.45123	0.00290451
rs8084351_G	pGP	competition	-0.0239614	34484	-4.45075	0.00290974
rs4702_G	aHIP	audio visual	-0.0239622	34496	-4.45167	0.00289902
rs4702_G	aHIP	audiovisual	-0.0239622	34496	-4.45167	0.00289902
rs13107325_T	pCAU	acoustic	-0.0239624	34496	-4.45171	0.00289902
rs7604885_A	pHIP	visuomotor	-0.0239625	34279	-4.43771	0.00306616
rs13107325_T	lAMY	motivation	-0.0239626	34496	-4.45175	0.00289902
rs13107325_T	aGP	inhibit	-0.0239646	34496	-4.45212	0.00289459
rs3909258_C	daTHA	time task	-0.0239652	34383	-4.44493	0.00297669
rs1540840_C	daTHA	skin	-0.023966	29064	-4.0868	0.0110694
rs8084351_G	pGP	integrate	-0.023973	34484	-4.45291	0.00288468
rs6989793_A	lAMY	self reported	-0.023975	34421	-4.44921	0.00292654
rs1540840_C	daTHA	consciousness	-0.023978	29064	-4.08884	0.0109946
rs9398171_C	daTHA	covert	-0.0239811	34278	-4.44109	0.00302332
rs9569820_T	aCAU	attention task	-0.0239822	33670	-4.40172	0.00351552
rs7604885_A	aHIP	coherent	-0.0239847	34279	-4.44182	0.00301451
rs1540840_C	daTHA	taste	-0.0239868	29064	-4.09034	0.0109515
rs7604885_A	aHIP	impulsivity	-0.0239886	34279	-4.44253	0.0030071
rs8101499_A	pCAU	vision	-0.023991	34472	-4.45547	0.00285411
rs9925915_C	coreNAc	association	-0.0239952	34490	-4.45742	0.00283189
rs8101499_A	aCAU	word	-0.0239966	34472	-4.45651	0.00284273
rs8101499_A	pCAU	salient	-0.0239968	34472	-4.45656	0.00284257
rs4936215_G	daTHA	skin	-0.0239993	33470	-4.39176	0.00364972
rs7604885_A	aHIP	discrimination task	-0.0240011	34279	-4.44485	0.00297739
rs2299409_G	lAMY	automated	-0.0240011	34396	-4.45243	0.00289079
rs2914983_A	shellNAc	inhibitory	-0.0240016	34470	-4.45732	0.00283283
rs10781248_T	shellNAc	mnemonic	-0.0240027	32906	-4.35522	0.00418887
rs140365013_A	coreNAc	language comprehension	-0.0240036	34491	-4.45905	0.00281207
rs140365013_A	coreNAc	hand	-0.0240036	34491	-4.45905	0.00281207
rs76365544_C	pHIP	eye	-0.0240052	34496	-4.45966	0.00280611
rs13107325_T	lAMY	congruency	-0.0240074	34496	-4.46008	0.00280138
rs1540840_C	pHIP	phonological	-0.0240089	29064	-4.09412	0.0108085
rs4702_G	aHIP	cue	-0.0240122	34496	-4.46097	0.00279135
rs9398171_C	coreNAc	early visual	-0.0240146	34278	-4.4473	0.00294905
rs140365013_A	shellNAc	personality traits	-0.0240172	34491	-4.46157	0.0027851
rs7604885_A	pHIP	number	-0.0240173	34279	-4.44786	0.00294181
rs1540840_C	aCAU	viewing	-0.0240179	29064	-4.09565	0.0107559
rs59971314_C	dpTHA	vocal	-0.0240182	34357	-4.45308	0.00288326
rs6461561_C	aHIP	cue	-0.0240206	33888	-4.42303	0.00324368
rs13107325_T	pGP	orienting	-0.0240206	34496	-4.46253	0.00277378
rs2914983_A	daTHA	picture	-0.0240211	34470	-4.46094	0.00279135
rs10781248_T	coreNAc	nouns	-0.0240219	32906	-4.3587	0.00413141
rs9398171_C	daTHA	multisensory	-0.0240295	34278	-4.45005	0.00291687
rs9398171_C	daTHA	sensory motor	-0.0240337	34278	-4.45082	0.00290925
rs4702_G	mAMY	visual field	-0.0240348	34496	-4.46516	0.00274355
rs59971314_C	pHIP	word	-0.0240364	34357	-4.45646	0.00284274
rs8084351_G	pGP	hands	-0.024043	34484	-4.46591	0.00273519
rs4936215_G	vaTHA	violations	-0.0240483	33470	-4.40073	0.00352733
rs10559_G	aHIP	congruency	-0.0240508	34467	-4.46627	0.00273132
rs4702_G	lAMY	eating	-0.0240516	34496	-4.4683	0.00270908
rs7604885_A	daTHA	contextual	-0.0240558	34279	-4.45499	0.00286024
rs4936215_G	daTHA	neutral pictures	-0.0240559	33470	-4.40213	0.00350995
rs13107325_T	daTHA	oddball	-0.0240581	34496	-4.4695	0.00269651
rs8084351_G	aPUT	oral	-0.0240619	34484	-4.46943	0.00269712
rs9398171_C	vpTHA	detecting	-0.0240624	34278	-4.45615	0.00284557
rs6938026_G	vpTHA	rewards	-0.0240641	34371	-4.46251	0.00277378
rs13107325_T	vaTHA	errors	-0.024073	34496	-4.47227	0.00266678
rs653765_C	shellNAc	observing	-0.0240763	34324	-4.46171	0.00278373
rs13107325_T	mAMY	demanding	-0.0240769	34496	-4.473	0.00265895
rs4936215_G	dpTHA	predict	-0.0240776	33470	-4.40609	0.00346003
rs8084351_G	shellNAc	tapping	-0.0240776	34484	-4.47235	0.00266623
rs76365544_C	aCAU	speech	-0.0240787	34496	-4.47334	0.0026557
rs13107325_T	aPUT	intention	-0.0240813	34496	-4.47381	0.00265107
rs6989793_A	aPUT	consciousness	-0.0240864	34421	-4.46989	0.00269208
rs13107325_T	aCAU	goal	-0.0240905	34496	-4.47552	0.00263258
rs4936215_G	vaTHA	social interaction	-0.0240912	33470	-4.40859	0.00342836
rs13107325_T	aCAU	attribution	-0.0240926	34496	-4.47591	0.0026289
rs13107325_T	aPUT	contexts	-0.0240956	34496	-4.47647	0.0026228
rs653765_C	aPUT	matching task	-0.0240969	34324	-4.46553	0.00273928
rs1790135_C	aGP	voluntary	-0.0241047	34486	-4.47751	0.00261316
rs1540840_C	daTHA	association	-0.0241061	29064	-4.1107	0.0102073
rs9398171_C	pGP	gestures	-0.0241069	34278	-4.4644	0.00275176
rs4936215_G	daTHA	emotional	-0.0241079	33470	-4.41165	0.00339085
rs140365013_A	vaTHA	mental imagery	-0.0241093	34491	-4.47869	0.00260165
rs7604885_A	aPUT	value	-0.0241103	34279	-4.4651	0.00274402
rs1540840_C	pHIP	expressions	-0.0241166	29064	-4.11249	0.0101434
rs167924_A	coreNAc	eye field	-0.0241174	34226	-4.46296	0.00276879
rs9398171_C	pCAU	congruency	-0.0241195	34278	-4.46673	0.00272634
rs10559_G	aHIP	repeat	-0.024121	34467	-4.4793	0.00259497
rs4936215_G	vpTHA	color	-0.024123	33470	-4.4144	0.00335674
rs13107325_T	lAMY	social cognitive	-0.0241236	34496	-4.48167	0.00256813
rs217310_T	vpTHA	acoustic	-0.0241239	34328	-4.47081	0.00268167
rs7604885_A	pHIP	coherent	-0.0241277	34279	-4.46831	0.00270908
rs1540840_C	daTHA	fear	-0.0241305	29064	-4.11487	0.0100581
rs1540840_C	aHIP	thought	-0.0241326	29064	-4.11522	0.010046
rs76365544_C	aCAU	language	-0.0241329	34496	-4.4834	0.00255108
rs12126806_T	pPUT	explicit	-0.0241329	34324	-4.47222	0.00266712
rs7604885_A	aPUT	orientation	-0.0241368	34279	-4.47	0.00269112
rs1399551_T	aPUT	gains	-0.0241465	34475	-4.48457	0.00253937
rs13107325_T	aPUT	matching	-0.024147	34496	-4.48603	0.00252537
rs7779548_A	vaTHA	fearful	-0.0241479	33586	-4.42662	0.00320002
rs7604885_A	pHIP	video	-0.0241479	34279	-4.47207	0.00266826
rs653765_C	shellNAc	language comprehension	-0.024149	34324	-4.47519	0.00263552
rs8101499_A	pCAU	believed	-0.0241518	34472	-4.48536	0.00253184
rs2299409_G	lAMY	matching	-0.0241527	34396	-4.48058	0.00258059
rs9398171_C	pGP	eye movement	-0.0241558	34278	-4.47346	0.00265477
rs167924_A	coreNAc	appraisal	-0.0241571	34226	-4.4703	0.00268776
rs12126806_T	pPUT	recognition	-0.0241572	34324	-4.47672	0.002621
rs4936215_G	vpTHA	selectivity	-0.0241601	33470	-4.4212	0.00326651
rs4702_G	lAMY	names	-0.0241617	34496	-4.48875	0.00249801
rs71312200_T	pPUT	salience	-0.0241619	34276	-4.47446	0.00264418
rs8084351_G	pGP	imagery	-0.0241637	34484	-4.48835	0.00250162
rs8084351_G	coreNAc	sex	-0.0241678	34484	-4.48911	0.0024949
rs7604885_A	aHIP	arithmetic	-0.0241683	34279	-4.47584	0.00262951
rs2914983_A	shellNAc	calculation	-0.0241684	34470	-4.48831	0.0025017
rs708228_T	pCAU	suffering	-0.0241692	34482	-4.48924	0.00249433
rs13107325_T	shellNAc	biases	-0.0241693	34496	-4.49017	0.00248505
rs11076631_G	shellNAc	integrative	-0.0241702	34148	-4.46762	0.00271595
rs653765_C	aPUT	exploration	-0.0241704	34324	-4.47916	0.00259638
rs2190873_T	daTHA	detection task	-0.0241704	34025	-4.45962	0.00280636
rs10559_G	aPUT	action	-0.0241732	34467	-4.48902	0.00249561
rs6989793_A	lAMY	threat	-0.0241733	34421	-4.48603	0.00252537
rs7604885_A	aHIP	motion	-0.0241751	34279	-4.4771	0.00261705
rs9398171_C	daTHA	expected	-0.0241768	34278	-4.47734	0.00261444
rs7604885_A	pHIP	face recognition	-0.0241773	34279	-4.47751	0.00261316
rs9398171_C	aCAU	object	-0.0241784	34278	-4.47765	0.00261219
rs13107325_T	aPUT	implicit	-0.0241825	34496	-4.49263	0.00246002
rs2914983_A	shellNAc	congruency	-0.024184	34470	-4.49122	0.00247353
rs1540840_C	aCAU	maintenance	-0.0241842	29064	-4.12404	0.00973616
rs75329315_G	daTHA	sound	-0.0241843	34377	-4.4852	0.00253332
rs8084351_G	aPUT	place	-0.0241918	34484	-4.49358	0.00245119
rs6989793_A	vaTHA	context	-0.0241921	34421	-4.48952	0.00249184
rs10559_G	aPUT	tactile	-0.0241952	34467	-4.4931	0.00245496
rs9398171_C	coreNAc	intentions	-0.0241955	34278	-4.48081	0.00257825
rs6938026_G	vpTHA	reward	-0.0241983	34371	-4.4874	0.00251092
rs8084351_G	pPUT	long term	-0.024201	34484	-4.49527	0.00243531
rs8084351_G	coreNAc	anticipation	-0.0242019	34484	-4.49545	0.00243361
rs8101499_A	aCAU	salience	-0.0242022	34472	-4.49473	0.00244014
rs4702_G	mAMY	eye movement	-0.0242034	34496	-4.49652	0.0024229
rs76365544_C	aCAU	autobiographical memory	-0.0242055	34496	-4.49691	0.00241917
rs9398171_C	daTHA	motor response	-0.024209	34278	-4.48331	0.00255191
rs8101499_A	aCAU	recollection	-0.0242113	34472	-4.49641	0.0024238
rs7604885_A	aHIP	anger	-0.0242115	34279	-4.48385	0.00254693
rs71312200_T	pPUT	default mode	-0.0242117	34276	-4.48369	0.00254808
rs13107325_T	mAMY	goals	-0.024212	34496	-4.4981	0.00240916
rs8084351_G	shellNAc	distress	-0.0242148	34484	-4.49784	0.00241137
rs6938026_G	vpTHA	monitoring	-0.024216	34371	-4.4907	0.00247922
rs2494638_G	aCAU	multisensory	-0.0242162	21955	-3.58906	0.048895
rs10559_G	aPUT	repetitive	-0.0242193	34467	-4.49758	0.0024133
rs8084351_G	aPUT	articulatory	-0.0242196	34484	-4.49873	0.00240306
rs140365013_A	coreNAc	demanding	-0.0242219	34491	-4.49962	0.0023955
rs1540840_C	aCAU	visuo	-0.0242264	29064	-4.13123	0.00950054
rs9687282_G	aHIP	identification	-0.0242277	33857	-4.45914	0.00281207
rs6989793_A	vaTHA	encoding	-0.024228	34421	-4.49618	0.00242603
rs10559_G	aPUT	imagery	-0.0242287	34467	-4.49933	0.00239842
rs8084351_G	aPUT	conflicting	-0.0242327	34484	-4.50118	0.00238182
rs13107325_T	daTHA	space	-0.0242328	34496	-4.50198	0.00237532
rs10559_G	aPUT	primary motor	-0.0242331	34467	-4.50013	0.00239148
rs7604885_A	pHIP	avoid	-0.0242331	34279	-4.48784	0.00250616
rs7599488_T	coreNAc	rewarding	-0.0242367	34496	-4.5027	0.00236927
rs13107325_T	aGP	shifting	-0.0242376	34496	-4.50287	0.00236797
rs1540840_C	aPUT	attention task	-0.02424	29064	-4.13354	0.00942577
rs71312200_T	pCAU	preference	-0.0242403	34276	-4.48898	0.00249567
rs8101499_A	aCAU	goals	-0.0242439	34472	-4.50248	0.00237144
rs8084351_G	aPUT	similarities	-0.0242447	34484	-4.5034	0.00236432
rs2299409_G	mAMY	inference	-0.0242462	34396	-4.49793	0.00241078
rs2914983_A	aHIP	preference	-0.0242481	34470	-4.50312	0.00236637
rs6989793_A	aPUT	selectivity	-0.0242494	34421	-4.50016	0.00239148
rs7604885_A	daTHA	demands	-0.0242518	34279	-4.49131	0.00247289
rs4702_G	lAMY	empirical	-0.0242519	34496	-4.50552	0.00234393
rs13107325_T	coreNAc	placebo controlled	-0.0242527	34496	-4.50567	0.00234261
rs8084351_G	pPUT	repetitive	-0.0242535	34484	-4.50503	0.00234859
rs2914983_A	shellNAc	maintain	-0.0242569	34470	-4.50475	0.00235102
rs10559_G	aPUT	movements	-0.0242634	34467	-4.50576	0.00234199
rs1540840_C	pHIP	languages	-0.0242634	29064	-4.13754	0.00929164
rs9398171_C	aCAU	attend	-0.0242686	34278	-4.49436	0.00244376
rs11263770_A	pPUT	bias	-0.0242695	34326	-4.49767	0.00241303
rs13107325_T	pCAU	sequential	-0.0242716	34496	-4.50919	0.00230885
rs7604885_A	aHIP	stimulus driven	-0.0242728	34279	-4.49521	0.00243578
rs59971314_C	pHIP	hearing	-0.0242819	34357	-4.502	0.00237532
rs1399551_T	aPUT	seeking	-0.0242839	34475	-4.51009	0.0023014
rs6989793_A	lAMY	time task	-0.0242871	34421	-4.50716	0.00232834
rs7604885_A	aPUT	preferences	-0.0242906	34279	-4.49849	0.00240511
rs959071_T	pGP	inhibit	-0.0242962	34346	-4.50393	0.00235897
rs7604885_A	dpTHA	calculation	-0.0243002	34279	-4.50028	0.00239087
rs9398171_C	dpTHA	recognition task	-0.0243065	34278	-4.50138	0.00238073
rs12571643_A	shellNAc	integrating	-0.0243073	34424	-4.5111	0.00229152
rs140365013_A	coreNAc	identity	-0.024312	34491	-4.51636	0.00224065
rs13107325_T	lAMY	detected	-0.0243128	34496	-4.51685	0.00223673
rs2914983_A	shellNAc	neutral faces	-0.0243144	34470	-4.51545	0.00224984
rs9398171_C	daTHA	sensation	-0.0243146	34278	-4.50288	0.00236797
rs7604885_A	aPUT	monetary	-0.0243161	34279	-4.50323	0.00236553
rs12126806_T	aPUT	matching task	-0.0243165	34324	-4.50626	0.0023375
rs2914983_A	shellNAc	valuable	-0.0243213	34470	-4.51673	0.00223745
rs8084351_G	aPUT	overt	-0.0243224	34484	-4.51784	0.00222905
rs2914983_A	shellNAc	intentional	-0.0243244	34470	-4.5173	0.00223373
rs13107325_T	vpTHA	novel	-0.024328	34496	-4.51967	0.00221217
rs12541_C	aPUT	suffering	-0.0243331	33789	-4.47406	0.00264897
rs1540840_C	dpTHA	shifts	-0.0243358	29064	-4.1499	0.00890992
rs7604885_A	aPUT	gain	-0.0243382	34279	-4.50732	0.00232726
rs140365013_A	coreNAc	spatial information	-0.0243391	34491	-4.5214	0.00219609
rs6989793_A	aPUT	reach	-0.0243392	34421	-4.51683	0.00223673
rs11263770_A	aGP	salient	-0.0243401	34326	-4.51076	0.00229452
rs13107325_T	lAMY	reach	-0.0243419	34496	-4.52225	0.00218794
rs8084351_G	coreNAc	self reported	-0.0243474	34484	-4.52249	0.00218575
rs9398171_C	aCAU	letters	-0.0243513	34278	-4.50968	0.00230456
rs71312200_T	pPUT	expression	-0.0243514	34276	-4.50957	0.00230548
rs59971314_C	dpTHA	auditory	-0.0243516	34357	-4.51493	0.00225418
rs13107325_T	lAMY	relevance	-0.0243528	34496	-4.52427	0.00216906
rs9398171_C	daTHA	secondary somatosensory	-0.0243532	34278	-4.51004	0.00230174
rs1540840_C	daTHA	placebo	-0.0243537	29064	-4.15295	0.00881739
rs13107325_T	lAMY	threat	-0.024355	34496	-4.5247	0.00216601
rs7604885_A	aHIP	storage	-0.0243569	34279	-4.51079	0.00229452
rs13107325_T	aCAU	retrieval	-0.0243655	34496	-4.52663	0.00214787
rs2914983_A	lAMY	contextual	-0.0243697	34470	-4.52571	0.00215631
rs8084351_G	coreNAc	integration	-0.02437	34484	-4.52669	0.00214758
rs8101499_A	aCAU	value	-0.0243767	34472	-4.52714	0.00214336
rs8101499_A	aCAU	errors	-0.0243782	34472	-4.52742	0.00214116
rs7604885_A	aPUT	anticipatory	-0.024382	34279	-4.51544	0.00224984
rs653765_C	aPUT	series	-0.0243823	34324	-4.51846	0.00222316
rs59971314_C	pHIP	pleasant	-0.0243831	34357	-4.52078	0.00220121
rs10559_G	aPUT	pseudowords	-0.0243841	34467	-4.52819	0.00213434
rs7604885_A	aPUT	decision making	-0.0243906	34279	-4.51703	0.00223532
rs10935184_C	vaTHA	detect	-0.0243921	34496	-4.53158	0.00210321
rs1540840_C	aPUT	depth	-0.024395	29064	-4.15999	0.00860583
rs9398171_C	vpTHA	object recognition	-0.0243953	34278	-4.51785	0.00222905
rs9569820_T	aCAU	target	-0.0243975	33670	-4.47799	0.00260846
rs11685270_T	pHIP	solving	-0.0243995	34482	-4.53205	0.00209918
rs9398171_C	vaTHA	exploration	-0.0244014	34278	-4.51897	0.00221851
rs9398171_C	coreNAc	naming	-0.0244021	34278	-4.5191	0.00221786
rs13107325_T	coreNAc	recognition	-0.0244038	34496	-4.53376	0.00208505
rs217310_T	shellNAc	sound	-0.024405	34328	-4.52292	0.00218171
rs8084351_G	shellNAc	decision	-0.0244073	34484	-4.53363	0.00208574
rs8084351_G	aPUT	linguistic	-0.024419	34484	-4.53579	0.00206658
rs4702_G	lAMY	semantic	-0.0244223	34496	-4.53719	0.00205415
rs4936215_G	daTHA	insights	-0.0244224	33470	-4.46923	0.00269946
rs8101499_A	aCAU	selection	-0.0244273	34472	-4.53655	0.00205982
rs9398171_C	aCAU	pitch	-0.0244308	34278	-4.52441	0.00216804
rs76365544_C	aCAU	emotional stimuli	-0.024432	34496	-4.539	0.00203908
rs1399551_T	aPUT	predicting	-0.0244333	34475	-4.53785	0.00204865
rs12126806_T	shellNAc	remembered	-0.0244338	34324	-4.52801	0.00213591
rs13107325_T	shellNAc	saccades	-0.0244354	34496	-4.53964	0.00203411
rs8084351_G	pPUT	mental imagery	-0.0244366	34484	-4.53908	0.00203866
rs8101499_A	coreNAc	cue	-0.0244418	34472	-4.53924	0.0020374
rs708228_T	pCAU	consolidation	-0.0244434	34482	-4.54021	0.00202928
rs140365013_A	pHIP	combination	-0.0244435	34491	-4.54081	0.00202422
rs13107325_T	pCAU	signal task	-0.0244439	34496	-4.54122	0.00202102
rs8048039_A	pHIP	object recognition	-0.0244451	33741	-4.49146	0.00247165
rs140365013_A	dpTHA	prime	-0.0244567	34491	-4.54327	0.00200269
rs4936215_G	daTHA	mental imagery	-0.0244581	33470	-4.47576	0.00263025
rs1540840_C	aCAU	priming	-0.0244598	29064	-4.17105	0.00826124
rs10781248_T	shellNAc	ambiguous	-0.0244625	32906	-4.4387	0.00305464
rs4936215_G	vpTHA	social interactions	-0.0244632	33470	-4.4767	0.002621
rs1399551_T	aPUT	risk	-0.0244646	34475	-4.54367	0.00199917
rs13107325_T	aCAU	autobiographical memory	-0.0244687	34496	-4.54582	0.00198157
rs13107325_T	pCAU	rewarding	-0.0244728	34496	-4.54658	0.00197561
rs11076631_G	lAMY	capacity	-0.0244754	34148	-4.52408	0.00217075
rs10559_G	aPUT	movement	-0.0244757	34467	-4.54521	0.00198584
rs9398171_C	pGP	encoded	-0.0244762	34278	-4.53283	0.00209241
rs10873538_G	pHIP	auditory	-0.0244767	34338	-4.53689	0.00205687
rs1540840_C	pHIP	illusion	-0.0244781	29064	-4.17417	0.0081639
rs11076631_G	shellNAc	preferences	-0.0244785	34148	-4.52465	0.00216624
rs10935184_C	aCAU	monitored	-0.02448	34496	-4.54793	0.00196537
rs13107325_T	aPUT	gambling	-0.02448	34496	-4.54793	0.00196537
rs8084351_G	pGP	insight	-0.0244806	34484	-4.54724	0.00197122
rs217310_T	shellNAc	appraisal	-0.0244833	34328	-4.53744	0.00205236
rs1399551_T	aPUT	prediction	-0.0244916	34475	-4.54869	0.00195976
rs13107325_T	vaTHA	biases	-0.0244919	34496	-4.55013	0.00194834
rs653765_C	aPUT	expressions	-0.0244919	34324	-4.53879	0.00204087
rs2902858_C	mAMY	reach	-0.0244946	34463	-4.54845	0.00196168
rs4936215_G	daTHA	verbal working	-0.0244971	33470	-4.48291	0.00255536
rs13107325_T	shellNAc	segregation	-0.0244972	34496	-4.55113	0.00194014
rs10559_G	aPUT	eye movements	-0.0244987	34467	-4.54948	0.00195389
rs7604885_A	aHIP	picture	-0.0245	34279	-4.53731	0.0020534
rs4936215_G	daTHA	emotions	-0.0245055	33470	-4.48446	0.00254061
rs4702_G	mAMY	heard	-0.0245088	34496	-4.55328	0.00192245
rs13107325_T	pCAU	stop signal	-0.0245109	34496	-4.55368	0.00191939
rs10935184_C	pPUT	subtraction	-0.0245126	34496	-4.55399	0.00191761
rs9569820_T	aCAU	reading	-0.0245186	33670	-4.50024	0.00239118
rs4936215_G	daTHA	placebo	-0.0245189	33470	-4.48689	0.00251645
rs1399551_T	aPUT	craving	-0.02452	34475	-4.55397	0.00191761
rs8084351_G	pPUT	hand movements	-0.024521	34484	-4.55476	0.00191214
rs1540840_C	daTHA	distance	-0.0245289	29064	-4.18284	0.00791097
rs8084351_G	pGP	automated	-0.024529	34484	-4.55623	0.00190048
rs140365013_A	coreNAc	index finger	-0.0245349	34491	-4.5578	0.00188886
rs6989793_A	aPUT	coordination	-0.0245388	34421	-4.55391	0.00191788
rs9398171_C	aCAU	voluntary	-0.0245432	34278	-4.54524	0.00198584
rs7604885_A	aPUT	rewards	-0.0245441	34279	-4.54547	0.00198402
rs7604885_A	aPUT	association	-0.0245445	34279	-4.54554	0.00198366
rs7604885_A	aHIP	rules	-0.024545	34279	-4.54564	0.00198307
rs9398171_C	coreNAc	matching	-0.0245484	34278	-4.54621	0.00197857
rs9569820_T	aCAU	index finger	-0.0245504	33670	-4.50608	0.00233901
rs9398171_C	dpTHA	monetary	-0.0245512	34278	-4.54672	0.00197468
rs7604885_A	aPUT	choice	-0.0245533	34279	-4.54719	0.0019715
rs6989793_A	lAMY	eye	-0.0245542	34421	-4.55675	0.00189652
rs6989793_A	lAMY	motivation	-0.024555	34421	-4.5569	0.00189563
rs4936215_G	daTHA	decoding	-0.0245553	33470	-4.49357	0.00245119
rs9398171_C	vpTHA	semantics	-0.0245564	34278	-4.54768	0.00196745
rs8101499_A	pCAU	word pairs	-0.0245568	34472	-4.56062	0.0018655
rs7604885_A	aPUT	anticipation	-0.0245579	34279	-4.54804	0.00196497
rs8084351_G	aPUT	words	-0.0245608	34484	-4.56215	0.00185344
rs1540840_C	pHIP	motor imagery	-0.0245615	29064	-4.18841	0.00775633
rs13107325_T	pPUT	novel	-0.0245619	34496	-4.56315	0.00184592
rs9398171_C	dpTHA	visual auditory	-0.0245634	34278	-4.54899	0.00195737
rs140365013_A	shellNAc	errors	-0.024565	34491	-4.56339	0.00184438
rs9569820_T	aCAU	thought	-0.0245658	33670	-4.5089	0.00231154
rs140365013_A	coreNAc	pain	-0.0245716	34491	-4.56462	0.00183531
rs1540840_C	pHIP	threatening	-0.0245728	29064	-4.19034	0.00770228
rs13107325_T	aCAU	consolidation	-0.024582	34496	-4.56689	0.00181806
rs76365544_C	aHIP	familiar	-0.0245835	34496	-4.56717	0.00181646
rs4702_G	lAMY	appraisal	-0.0245861	34496	-4.56764	0.00181288
rs959071_T	aPUT	eyes	-0.0245902	34346	-4.55846	0.00188333
rs4936215_G	daTHA	anxiety	-0.0245907	33470	-4.50005	0.00239224
rs10559_G	pHIP	tapping	-0.0245928	34467	-4.56697	0.00181784
rs8101499_A	aCAU	reactivity	-0.0245955	34472	-4.56781	0.00181171
rs10559_G	pHIP	learn	-0.0246	34467	-4.56831	0.00180769
rs6989793_A	lAMY	feelings	-0.024606	34421	-4.56638	0.00182216
rs1540840_C	aCAU	wm task	-0.0246105	29064	-4.19677	0.00753169
rs13107325_T	shellNAc	motor imagery	-0.0246183	34496	-4.57364	0.00176825
rs653765_C	aPUT	recognizing	-0.02462	34324	-4.56253	0.00185053
rs11263770_A	pPUT	sentences	-0.0246201	34326	-4.56269	0.00184946
rs12126806_T	pPUT	predict	-0.0246249	34324	-4.56345	0.00184416
rs217310_T	shellNAc	index finger	-0.0246268	34328	-4.56407	0.00183929
rs8084351_G	coreNAc	color	-0.024629	34484	-4.57482	0.00175889
rs9569820_T	aCAU	language	-0.0246296	33670	-4.52062	0.00220273
rs2299409_G	lAMY	sounds	-0.0246333	34396	-4.56979	0.00179715
rs4702_G	lAMY	errors	-0.0246353	34496	-4.5768	0.00174495
rs2914983_A	shellNAc	demands	-0.0246354	34470	-4.57509	0.0017574
rs4936215_G	vpTHA	social	-0.0246422	33470	-4.50947	0.00230635
rs8101499_A	aCAU	reinforcement	-0.0246459	34472	-4.57717	0.00174266
rs10559_G	pHIP	conditioning	-0.0246471	34467	-4.57705	0.00174337
rs9398171_C	vpTHA	demands	-0.0246478	34278	-4.56463	0.00183531
rs10559_G	aPUT	coordination	-0.0246497	34467	-4.57754	0.00174011
rs8084351_G	aPUT	listening	-0.0246557	34484	-4.5798	0.00172463
rs6989793_A	lAMY	food	-0.0246558	34421	-4.57563	0.00175391
rs76365544_C	pHIP	thoughts	-0.0246668	34496	-4.58264	0.00170421
rs140365013_A	shellNAc	goal directed	-0.024668	34491	-4.58253	0.00170472
rs9398171_C	daTHA	externally	-0.0246685	34278	-4.56847	0.00180678
rs9398171_C	coreNAc	conceptual	-0.0246686	34278	-4.56848	0.00180678
rs6989793_A	lAMY	sustained	-0.0246701	34421	-4.57828	0.00173531
rs61786047_A	vpTHA	rewards	-0.0246749	34398	-4.57763	0.00173963
rs9398171_C	pGP	risk	-0.0246835	34278	-4.57125	0.00178556
rs140365013_A	dpTHA	threatening	-0.024686	34491	-4.58589	0.00168025
rs12126806_T	aPUT	salience	-0.0246879	34324	-4.57512	0.00175738
rs9398171_C	pGP	articulatory	-0.0246888	34278	-4.57223	0.00177857
rs9398171_C	vpTHA	voluntary	-0.0246927	34278	-4.57294	0.00177365
rs8084351_G	shellNAc	selectivity	-0.0246934	34484	-4.58679	0.00167331
rs9398171_C	aCAU	sex	-0.0246934	34278	-4.57308	0.00177272
rs76365544_C	pHIP	default mode	-0.0246938	34496	-4.58766	0.00166712
rs9569820_T	aCAU	detecting	-0.0246998	33670	-4.5335	0.00208679
rs7604885_A	aPUT	motivational	-0.0247024	34279	-4.57482	0.00175889
rs8101499_A	aCAU	recognized	-0.0247029	34472	-4.58777	0.00166649
rs13107325_T	pCAU	novelty	-0.0247114	34496	-4.59094	0.00164416
rs11685270_T	pHIP	relational	-0.0247154	34482	-4.59075	0.00164497
rs13107325_T	pPUT	distractors	-0.0247181	34496	-4.59218	0.00163648
rs13107325_T	aPUT	anticipatory	-0.0247211	34496	-4.59274	0.00163237
rs8101499_A	pCAU	maintenance	-0.0247212	34472	-4.59117	0.00164293
rs9398171_C	pGP	video clips	-0.0247231	34278	-4.57858	0.00173338
rs4702_G	lAMY	dorsal attention	-0.0247295	34496	-4.59431	0.00162062
rs653765_C	shellNAc	autobiographical	-0.0247356	34324	-4.58397	0.00169452
rs76365544_C	aCAU	early visual	-0.0247378	34496	-4.59584	0.00161008
rs13107325_T	pPUT	relevance	-0.0247416	34496	-4.59655	0.00160593
rs12126806_T	aPUT	automated	-0.024744	34324	-4.58553	0.00168294
rs8101499_A	aCAU	aversive	-0.0247463	34472	-4.59583	0.00161008
rs9925915_C	daTHA	illusion	-0.024752	34490	-4.59809	0.00159521
rs11076631_G	shellNAc	control processes	-0.0247522	34148	-4.57527	0.00175644
rs8084351_G	pPUT	vision	-0.0247523	34484	-4.59774	0.00159741
rs11638554_G	vaTHA	recognize	-0.0247538	34246	-4.58212	0.00170746
rs11076631_G	shellNAc	encoding	-0.0247565	34148	-4.57607	0.0017506
rs1540840_C	aCAU	verbal	-0.0247644	29064	-4.22303	0.00685438
rs13107325_T	pCAU	speech	-0.0247657	34496	-4.60104	0.00157551
rs2914983_A	shellNAc	orienting	-0.0247657	34470	-4.59931	0.00158668
rs1540840_C	pHIP	work	-0.0247682	29064	-4.22368	0.00683708
rs6989793_A	aPUT	feelings	-0.0247752	34421	-4.5978	0.00159719
rs12541_C	aPUT	speech perception	-0.0247774	33789	-4.55579	0.00190377
rs3909258_C	daTHA	rhythm	-0.0247807	34383	-4.59628	0.00160741
rs9398171_C	aCAU	virtual	-0.0247835	34278	-4.58977	0.00165193
rs7604885_A	aHIP	switch	-0.0247902	34279	-4.59108	0.00164336
rs9925915_C	coreNAc	gaze	-0.0247909	34490	-4.60532	0.00154678
rs13107325_T	lAMY	facial	-0.0247927	34496	-4.60606	0.00154274
rs13293831_T	aCAU	choices	-0.0247942	34328	-4.59511	0.00161518
rs13107325_T	pCAU	motor response	-0.0247975	34496	-4.60694	0.00153646
rs8084351_G	pPUT	primary motor	-0.0248024	34484	-4.60706	0.00153587
rs4702_G	mAMY	mentalizing	-0.0248102	34496	-4.60931	0.0015212
rs13107325_T	coreNAc	inhibit	-0.0248116	34496	-4.60957	0.00151953
rs2914983_A	shellNAc	speed	-0.024813	34470	-4.60809	0.00152922
rs4936215_G	vpTHA	theory mind	-0.0248134	33470	-4.54082	0.00202422
rs140365013_A	pHIP	articulatory	-0.0248136	34491	-4.6096	0.00151953
rs2914983_A	shellNAc	anticipatory	-0.0248176	34470	-4.60895	0.00152314
rs8084351_G	aPUT	switching	-0.0248189	34484	-4.61013	0.00151596
rs10559_G	pHIP	empirical	-0.0248189	34467	-4.609	0.00152305
rs3909258_C	vaTHA	shifts	-0.0248213	34383	-4.6038	0.00155668
rs653765_C	shellNAc	placebo	-0.0248238	34324	-4.60033	0.00158039
rs9398171_C	daTHA	prime	-0.024824	34278	-4.59729	0.00160067
rs9569820_T	aCAU	autobiographical	-0.0248273	33670	-4.55693	0.00189563
rs7604885_A	aPUT	decision	-0.0248352	34279	-4.59941	0.00158614
rs140365013_A	coreNAc	span	-0.0248368	34491	-4.61392	0.00149041
rs13107325_T	mAMY	overt	-0.0248394	34496	-4.61474	0.0014848
rs13107325_T	mAMY	money	-0.0248407	34496	-4.61498	0.00148329
rs7599488_T	coreNAc	belief	-0.0248408	34496	-4.615	0.00148329
rs11076631_G	shellNAc	probability	-0.024841	34148	-4.5917	0.00163956
rs13107325_T	shellNAc	recognizing	-0.0248438	34496	-4.61556	0.00147988
rs13107325_T	lAMY	oddball	-0.0248446	34496	-4.61569	0.00147915
rs6989793_A	aPUT	lexical decision	-0.0248528	34421	-4.61221	0.00150227
rs4936215_G	daTHA	learn	-0.0248535	33470	-4.54818	0.00196416
rs7604885_A	aHIP	emotional stimuli	-0.0248538	34279	-4.60287	0.00156348
rs8084351_G	pGP	head	-0.0248552	34484	-4.61687	0.00147149
rs140365013_A	shellNAc	viewed	-0.0248576	34491	-4.61778	0.00146552
rs708228_T	pCAU	associations	-0.024865	34482	-4.61856	0.0014605
rs8101499_A	aCAU	preparatory	-0.0248684	34472	-4.61852	0.0014605
rs8084351_G	aCAU	distractor	-0.0248687	34484	-4.61937	0.00145547
rs4936215_G	vpTHA	facial	-0.0248706	33470	-4.55129	0.0019394
rs8084351_G	aPUT	decision task	-0.0248712	34484	-4.61984	0.00145311
rs6461561_C	lAMY	maintain	-0.0248721	33888	-4.57991	0.00172407
rs140365013_A	shellNAc	learn	-0.0248726	34491	-4.62057	0.00144871
rs4936215_G	dpTHA	viewing	-0.0248744	33470	-4.552	0.00193323
rs1399551_T	aPUT	economic	-0.0248762	34475	-4.62016	0.0014513
rs4702_G	mAMY	addition	-0.0248786	34496	-4.62203	0.00143918
rs12126806_T	aPUT	threat	-0.0248795	34324	-4.61065	0.00151267
rs1540840_C	pHIP	speech	-0.0248837	29064	-4.24338	0.0063529
rs2914983_A	shellNAc	syntactic	-0.0248839	34470	-4.62127	0.00144425
rs13107325_T	shellNAc	spatial temporal	-0.0248853	34496	-4.62326	0.00143134
rs4936215_G	daTHA	tom	-0.0248891	33470	-4.55469	0.00191263
rs1540840_C	daTHA	viewing	-0.0248919	29064	-4.24479	0.0063184
rs1540840_C	pHIP	switch	-0.0248952	29064	-4.24534	0.00630425
rs71312200_T	pPUT	suppression	-0.0248958	34276	-4.61045	0.00151391
rs10559_G	aPUT	voluntary	-0.0248961	34467	-4.62334	0.00143107
rs12126806_T	pPUT	biased	-0.0248966	34324	-4.61383	0.00149085
rs8084351_G	pGP	rule	-0.0249076	34484	-4.62661	0.00141084
rs4702_G	mAMY	position	-0.0249102	34496	-4.6279	0.00140322
rs8101499_A	aCAU	picture	-0.0249133	34472	-4.62686	0.00140939
rs4936215_G	dpTHA	affective	-0.0249163	33470	-4.55967	0.00187302
rs11076631_G	shellNAc	capture	-0.024917	34148	-4.60576	0.00154432
rs2914983_A	shellNAc	judgment	-0.0249182	34470	-4.62764	0.00140452
rs76365544_C	aCAU	autobiographical	-0.0249221	34496	-4.63011	0.00139054
rs13107325_T	pGP	gains	-0.024923	34496	-4.63029	0.00138956
rs2914983_A	shellNAc	primary motor	-0.0249236	34470	-4.62864	0.00139953
rs13107325_T	aPUT	faces	-0.0249279	34496	-4.6312	0.00138412
rs7604885_A	aPUT	risk	-0.0249335	34279	-4.61763	0.00146636
rs2812599_C	aCAU	autobiographical memory	-0.0249359	34125	-4.6077	0.00153171
rs6989793_A	aPUT	semantic	-0.0249371	34421	-4.62787	0.00140323
rs140365013_A	coreNAc	voice	-0.0249402	34491	-4.63315	0.00137266
rs8048039_A	shellNAc	coordination	-0.0249405	33741	-4.58253	0.00170472
rs7599488_T	coreNAc	stress	-0.0249426	34496	-4.63392	0.00136825
rs4936215_G	daTHA	theory mind	-0.0249444	33470	-4.56481	0.00183441
rs8101499_A	aCAU	space	-0.024948	34472	-4.63332	0.00137173
rs4702_G	aPUT	memory load	-0.0249503	34496	-4.63535	0.00136003
rs13107325_T	dpTHA	eye field	-0.0249552	34496	-4.63627	0.00135469
rs4702_G	aHIP	social cognition	-0.0249556	34496	-4.63634	0.00135442
rs8101499_A	pPUT	inferences	-0.0249635	34472	-4.63619	0.00135496
rs13107325_T	pCAU	recall	-0.0249648	34496	-4.63806	0.00134472
rs9398171_C	vpTHA	attribution	-0.0249725	34278	-4.62479	0.00142221
rs8101499_A	pCAU	mental imagery	-0.0249754	34472	-4.6384	0.00134289
rs653765_C	aPUT	suffering	-0.0249759	34324	-4.62853	0.00139989
rs8084351_G	pPUT	written	-0.0249788	34484	-4.63985	0.00133437
rs13107325_T	pCAU	speech production	-0.0249904	34496	-4.64281	0.00131728
rs9398171_C	dpTHA	recollection	-0.0249905	34278	-4.62814	0.00140206
rs11263770_A	pPUT	feelings	-0.0249909	34326	-4.63144	0.00138271
rs4936215_G	daTHA	emotion	-0.0249981	33470	-4.57465	0.00176015
rs2914983_A	shellNAc	view	-0.0249988	34470	-4.64262	0.00131811
rs8084351_G	aCAU	timing	-0.0250022	34484	-4.64419	0.00130959
rs13107325_T	pCAU	choice	-0.0250041	34496	-4.64535	0.00130283
rs8084351_G	pPUT	visuo	-0.0250046	34484	-4.64464	0.00130713
rs1540840_C	pHIP	somatosensory	-0.0250081	29064	-4.26462	0.00587278
rs2902858_C	mAMY	unfamiliar	-0.0250084	34463	-4.64393	0.00131101
rs6989793_A	aPUT	actions	-0.0250101	34421	-4.64142	0.00132513
rs1540840_C	pHIP	conditioned	-0.0250116	29064	-4.2652	0.00585889
rs9398171_C	aCAU	food	-0.0250117	34278	-4.63207	0.00137921
rs1540840_C	daTHA	tools	-0.025012	29064	-4.26528	0.0058586
rs140365013_A	shellNAc	distance	-0.0250171	34491	-4.64744	0.00129178
rs8101499_A	aCAU	preferences	-0.0250176	34472	-4.64624	0.00129829
rs3909258_C	daTHA	reward	-0.0250178	34383	-4.64029	0.00133192
rs11076631_G	shellNAc	eating	-0.0250196	34148	-4.62474	0.00142239
rs8101499_A	aCAU	taste	-0.025021	34472	-4.64689	0.00129464
rs9925915_C	coreNAc	maintained	-0.0250224	34490	-4.64835	0.00128714
rs11076631_G	shellNAc	emotional stimuli	-0.025024	34148	-4.62554	0.0014178
rs12126806_T	aPUT	pleasant	-0.0250247	34324	-4.63758	0.00134742
rs12126806_T	aPUT	neutral pictures	-0.0250248	34324	-4.6376	0.00134742
rs4936215_G	daTHA	recognition	-0.0250255	33470	-4.57967	0.00172537
rs8084351_G	aCAU	conflicting	-0.0250262	34484	-4.64865	0.00128568
rs4936215_G	daTHA	conditioned	-0.0250262	33470	-4.57979	0.00172463
rs1540840_C	pHIP	spoken	-0.0250303	29064	-4.2684	0.00579458
rs13107325_T	mAMY	linguistic	-0.025032	34496	-4.65054	0.00127434
rs8084351_G	coreNAc	disgust	-0.0250358	34484	-4.65045	0.00127473
rs1540840_C	daTHA	successful	-0.0250374	29064	-4.26962	0.00577508
rs2914983_A	coreNAc	lexical decision	-0.0250421	34470	-4.65067	0.00127379
rs9398171_C	pGP	conditioned	-0.0250457	34278	-4.63836	0.001343
rs1540840_C	aCAU	tool	-0.0250489	29064	-4.27157	0.00573424
rs7251_G	aHIP	coherent	-0.0250503	34496	-4.65394	0.00125572
rs7604885_A	aPUT	learning task	-0.0250506	34279	-4.63933	0.00133757
rs8101499_A	aCAU	judgments	-0.025051	34472	-4.65244	0.00126325
rs11263770_A	pPUT	hearing	-0.0250532	34326	-4.643	0.00131629
rs653765_C	aPUT	sequence	-0.0250555	34324	-4.6433	0.00131464
rs1540840_C	aPUT	recognition task	-0.0250623	29064	-4.27386	0.0056895
rs8084351_G	aPUT	attention task	-0.0250712	34484	-4.65702	0.00123788
rs13107325_T	dpTHA	recognized	-0.0250732	34496	-4.65819	0.00123304
rs8101499_A	aCAU	rewarding	-0.0250785	34472	-4.65756	0.00123605
rs13107325_T	shellNAc	successful	-0.0250796	34496	-4.65939	0.00122729
rs7604885_A	aHIP	concepts	-0.0250848	34279	-4.64567	0.00130106
rs7604885_A	aHIP	coherence	-0.0250876	34279	-4.6462	0.00129835
rs13107325_T	lAMY	happy	-0.0250882	34496	-4.66099	0.00121893
rs1540840_C	dpTHA	attention	-0.0250946	29064	-4.27936	0.00558053
rs1540840_C	shellNAc	video	-0.0250947	29064	-4.27939	0.00558053
rs13107325_T	daTHA	repetitive	-0.0251108	34496	-4.66519	0.00119642
rs76365544_C	pHIP	social cognition	-0.0251123	34496	-4.66546	0.00119524
rs13107325_T	vpTHA	value	-0.0251159	34496	-4.66613	0.0011923
rs6989793_A	aPUT	depth	-0.0251195	34421	-4.66172	0.001215
rs8084351_G	pGP	gestures	-0.0251198	34484	-4.66605	0.00119259
rs8084351_G	pGP	automatic	-0.0251258	34484	-4.66716	0.00118654
rs9398171_C	aCAU	emotion	-0.0251268	34278	-4.6534	0.00125847
rs7604885_A	daTHA	hearing	-0.0251274	34279	-4.65357	0.00125783
rs10781248_T	shellNAc	demanding	-0.0251338	32906	-4.56058	0.00186582
rs8101499_A	aCAU	preference	-0.0251355	34472	-4.66815	0.00118161
rs217310_T	shellNAc	combinations	-0.0251366	34328	-4.6586	0.00123141
rs2914983_A	shellNAc	preparatory	-0.0251369	34470	-4.66828	0.00118105
rs6989793_A	aPUT	target detection	-0.0251392	34421	-4.6654	0.00119543
rs4702_G	mAMY	association	-0.0251429	34496	-4.67115	0.00116618
rs9398171_C	daTHA	primary motor	-0.0251469	34278	-4.65711	0.00123768
rs7604885_A	aPUT	reward	-0.0251475	34279	-4.65729	0.00123687
rs13107325_T	aCAU	moral	-0.0251506	34496	-4.67259	0.00115936
rs6989793_A	aPUT	selection	-0.0251507	34421	-4.66753	0.00118481
rs8084351_G	pPUT	auditory	-0.0251529	34484	-4.6722	0.00116116
rs2914983_A	shellNAc	language	-0.0251557	34470	-4.67178	0.00116339
rs13107325_T	mAMY	placebo	-0.0251561	34496	-4.67362	0.0011543
rs4702_G	aHIP	emotional valence	-0.0251582	34496	-4.674	0.00115259
rs9398171_C	pGP	sad	-0.0251603	34278	-4.65959	0.00122629
rs9398171_C	aCAU	social	-0.0251606	34278	-4.65965	0.00122616
rs140365013_A	dpTHA	combining	-0.0251613	34491	-4.67424	0.00115177
rs4936215_G	dpTHA	threat	-0.0251622	33470	-4.6047	0.00155083
rs9925915_C	coreNAc	body	-0.025164	34490	-4.67468	0.00114972
rs7604885_A	aHIP	contexts	-0.0251672	34279	-4.66094	0.00121906
rs7575796_G	vaTHA	automatic	-0.0251672	33314	-4.59487	0.00161696
rs13107325_T	daTHA	sequential	-0.025168	34496	-4.67581	0.00114424
rs9398171_C	pGP	combination	-0.0251701	34278	-4.6614	0.00121671
rs2914983_A	shellNAc	shapes	-0.0251708	34470	-4.67458	0.00115003
rs13107325_T	aGP	placebo controlled	-0.0251717	34496	-4.67651	0.00114054
rs11076631_G	shellNAc	solving	-0.025172	34148	-4.65292	0.00126101
rs13107325_T	coreNAc	priming	-0.0251802	34496	-4.6781	0.0011327
rs59498392_G	dpTHA	reasoning	-0.0251816	34451	-4.6753	0.00114655
rs7604885_A	dpTHA	distractor	-0.0251918	34279	-4.66549	0.00119524
rs8101499_A	pCAU	cue	-0.025192	34472	-4.67866	0.00112997
rs8084351_G	pPUT	externally	-0.0251959	34484	-4.6802	0.00112279
rs9569820_T	aCAU	decision task	-0.0251961	33670	-4.62467	0.00142271
rs4936215_G	daTHA	implicit	-0.0251972	33470	-4.61111	0.00150967
rs13107325_T	dpTHA	visual motion	-0.0252022	34496	-4.68217	0.00111383
rs7604885_A	aHIP	motor task	-0.0252082	34279	-4.66855	0.00117974
rs2299409_G	lAMY	autobiographical	-0.0252099	34396	-4.67681	0.00113927
rs1540840_C	daTHA	verbal working	-0.0252117	29064	-4.29936	0.00517767
rs653765_C	aPUT	similarity	-0.025212	34324	-4.67231	0.00116079
rs6989793_A	lAMY	reactivity	-0.0252135	34421	-4.6792	0.00112775
rs10559_G	aPUT	inhibition	-0.025214	34467	-4.68241	0.00111275
rs1399551_T	aPUT	learning task	-0.0252145	34475	-4.68304	0.00110967
rs6989793_A	lAMY	visual stimulus	-0.0252168	34421	-4.6798	0.00112479
rs7604885_A	vpTHA	decision	-0.0252192	34279	-4.67058	0.00116886
rs8084351_G	aPUT	speed	-0.0252215	34484	-4.68495	0.00110047
rs8101499_A	pCAU	predicted	-0.0252265	34472	-4.68507	0.00109998
rs140365013_A	vaTHA	music	-0.0252316	34491	-4.68731	0.00108981
rs7604885_A	aHIP	remember	-0.0252344	34279	-4.6734	0.00115536
rs1540840_C	pHIP	gains	-0.0252378	29064	-4.3038	0.00509149
rs13107325_T	mAMY	calculation	-0.0252399	34496	-4.6892	0.00108157
rs9398171_C	pGP	repetition	-0.0252416	34278	-4.67467	0.00114972
rs4936215_G	daTHA	distance	-0.0252438	33470	-4.61965	0.00145439
rs4936215_G	dpTHA	rewarding	-0.0252461	33470	-4.62005	0.00145198
rs59971314_C	dpTHA	auditory stimuli	-0.0252467	34357	-4.681	0.00111933
rs1540840_C	pHIP	tools	-0.0252515	29064	-4.30615	0.00504499
rs13107325_T	daTHA	retrieved	-0.0252549	34496	-4.69199	0.00106887
rs13107325_T	aCAU	series	-0.0252577	34496	-4.69249	0.00106641
rs13107325_T	pCAU	rules	-0.0252677	34496	-4.69436	0.00105807
rs8084351_G	shellNAc	probabilistic	-0.0252712	34484	-4.6942	0.00105874
rs4702_G	mAMY	virtual	-0.0252732	34496	-4.69539	0.00105332
rs4702_G	mAMY	stimulus driven	-0.0252762	34496	-4.69594	0.00105081
rs7604885_A	vpTHA	memory load	-0.0252793	34279	-4.68173	0.00111556
rs9398171_C	vpTHA	primary somatosensory	-0.0252884	34278	-4.68335	0.00110823
rs9398171_C	pGP	integration	-0.0252913	34278	-4.68387	0.0011056
rs13107325_T	aCAU	speech perception	-0.0252914	34496	-4.69877	0.00103789
rs4936215_G	daTHA	spatial temporal	-0.0252963	33470	-4.62926	0.00139596
rs2238304_T	aPUT	monitored	-0.0252964	34333	-4.68858	0.00108452
rs2299409_G	lAMY	sentences	-0.0252968	34396	-4.69296	0.00106434
rs12126806_T	pPUT	work	-0.025297	34324	-4.68807	0.00108685
rs2914983_A	shellNAc	sentences	-0.0253037	34470	-4.69927	0.00103587
rs9398171_C	pGP	spoken	-0.0253062	34278	-4.68664	0.00109268
rs140365013_A	shellNAc	solving	-0.0253067	34491	-4.70127	0.00102629
rs10559_G	aPUT	motor	-0.0253077	34467	-4.69982	0.00103325
rs7604885_A	aHIP	somatosensory	-0.0253102	34279	-4.68745	0.00108931
rs9398171_C	dpTHA	goal	-0.0253106	34278	-4.68744	0.00108931
rs10559_G	aPUT	auditory	-0.0253126	34467	-4.70074	0.00102881
rs7604885_A	pHIP	capacity	-0.0253159	34279	-4.68849	0.0010848
rs71312200_T	pPUT	placebo controlled	-0.0253226	34276	-4.68953	0.00108021
rs8084351_G	pGP	visuomotor	-0.0253248	34484	-4.70416	0.00101387
rs13107325_T	aCAU	lexical decision	-0.0253301	34496	-4.70596	0.00100564
rs140365013_A	shellNAc	depth	-0.0253315	34491	-4.70587	0.00100589
rs8084351_G	pGP	dorsal attention	-0.0253353	34484	-4.7061	0.00100545
rs8084351_G	shellNAc	nociceptive	-0.025337	34484	-4.70642	0.00100417
rs9398171_C	dpTHA	memory wm	-0.0253379	34278	-4.69251	0.00106641
rs2914983_A	shellNAc	anticipation	-0.0253398	34470	-4.70599	0.00100564
rs9398171_C	vpTHA	explicit	-0.0253415	34278	-4.69318	0.00106334
rs9398171_C	pGP	object	-0.0253428	34278	-4.69342	0.00106229
rs7604885_A	aHIP	disgust	-0.0253503	34279	-4.69487	0.00105563
rs8101499_A	pCAU	flexibility	-0.0253564	34472	-4.70921	0.000991188
rs9398171_C	daTHA	reaching	-0.0253581	34278	-4.69625	0.00104943
rs13107325_T	aCAU	word	-0.0253597	34496	-4.71146	0.000982612
rs9398171_C	vpTHA	integrated	-0.0253681	34278	-4.6981	0.00104082
rs6989793_A	aPUT	series	-0.0253682	34421	-4.70792	0.000997157
rs76365544_C	aCAU	work	-0.0253698	34496	-4.71333	0.000974747
rs8084351_G	pPUT	speech perception	-0.0253703	34484	-4.71261	0.000977243
rs13107325_T	aGP	segregation	-0.0253723	34496	-4.71381	0.000972617
rs8084351_G	shellNAc	sad	-0.0253738	34484	-4.71327	0.000974881
rs4936215_G	daTHA	happy	-0.0253746	33470	-4.64359	0.00131309
rs9398171_C	aCAU	placebo controlled	-0.0253888	34278	-4.70194	0.00102345
rs12883788_T	vaTHA	rhythm	-0.0253899	34187	-4.69591	0.00105084
rs13107325_T	vaTHA	visual	-0.0253924	34496	-4.71755	0.000957013
rs7604885_A	pHIP	salient	-0.0253949	34279	-4.70315	0.00101792
rs8101499_A	aCAU	anger	-0.0254006	34472	-4.71743	0.00095742
rs8101499_A	aCAU	decision making	-0.0254013	34472	-4.71756	0.000957013
rs140365013_A	coreNAc	hand movements	-0.0254066	34491	-4.71984	0.000947984
rs8084351_G	coreNAc	predictions	-0.0254085	34484	-4.71971	0.000948306
rs12571643_A	shellNAc	awareness	-0.0254098	34424	-4.71585	0.000964065
rs8084351_G	shellNAc	integrating	-0.0254112	34484	-4.72022	0.000946571
rs13107325_T	mAMY	spatial information	-0.0254143	34496	-4.72161	0.000940577
rs8101499_A	aCAU	threatening	-0.025417	34472	-4.72048	0.000945526
rs8084351_G	shellNAc	control processes	-0.0254263	34484	-4.72303	0.000934998
rs221902_G	shellNAc	retention	-0.0254315	34357	-4.71527	0.000966476
rs9398171_C	daTHA	sequence	-0.0254348	34278	-4.71047	0.00098658
rs7604885_A	aPUT	risky	-0.025439	34279	-4.71131	0.000983184
rs11076631_G	shellNAc	food	-0.0254465	34148	-4.70369	0.0010159
rs4936215_G	daTHA	sounds	-0.0254484	33470	-4.65711	0.00123768
rs9398171_C	daTHA	imagine	-0.0254489	34278	-4.71307	0.000975368
rs6989793_A	lAMY	automated	-0.0254491	34421	-4.72293	0.000935287
rs6989793_A	lAMY	matching task	-0.0254599	34421	-4.72495	0.000926823
rs8101499_A	aCAU	oddball	-0.0254635	34472	-4.72912	0.000909372
rs7604885_A	dpTHA	unpleasant	-0.0254644	34279	-4.71601	0.000963466
rs13107325_T	aCAU	detection	-0.025465	34496	-4.73103	0.000902487
rs8101499_A	pCAU	stroop	-0.0254715	34472	-4.7306	0.000903826
rs9569820_T	aCAU	lexical decision	-0.0254721	33670	-4.67535	0.00114655
rs7604885_A	aHIP	feeling	-0.0254733	34279	-4.71767	0.000956779
rs8084351_G	pGP	sequence	-0.0254743	34484	-4.73195	0.000899192
rs4702_G	aCAU	shapes	-0.0254758	34496	-4.73304	0.000894675
rs7604885_A	aHIP	attended	-0.0254779	34279	-4.71852	0.000953412
rs12126806_T	aPUT	predict	-0.025479	34324	-4.72181	0.000939976
rs6989793_A	aPUT	inhibitory	-0.0254801	34421	-4.72869	0.000910986
rs13107325_T	shellNAc	navigation	-0.025485	34496	-4.73475	0.000887913
rs9398171_C	aCAU	suffering	-0.025486	34278	-4.71995	0.000947684
rs4702_G	aHIP	neutral stimuli	-0.0254932	34496	-4.73628	0.000881804
rs4936215_G	dpTHA	decoding	-0.0254953	33470	-4.6657	0.00119438
rs9398171_C	daTHA	shape	-0.0255015	34278	-4.72283	0.000935437
rs9398171_C	vpTHA	foot	-0.0255042	34278	-4.72332	0.000933815
rs8084351_G	pGP	feedback	-0.0255088	34484	-4.73835	0.000874468
rs1790135_C	aGP	numerical	-0.0255124	34486	-4.73917	0.000871409
rs708228_T	pCAU	anxiety	-0.0255129	34482	-4.73898	0.000872053
rs8084351_G	aPUT	preparatory	-0.0255173	34484	-4.73994	0.000868225
rs4702_G	mAMY	encoding	-0.0255185	34496	-4.74098	0.000864329
rs1540840_C	aCAU	secondary somatosensory	-0.0255237	29064	-4.35259	0.00423044
rs10559_G	aPUT	stimulus driven	-0.0255245	34467	-4.74011	0.00086767
rs140365013_A	coreNAc	attended	-0.0255269	34491	-4.7422	0.000859707
rs8084351_G	shellNAc	attentional	-0.0255294	34484	-4.74218	0.000859707
rs1540840_C	pHIP	language	-0.0255309	29064	-4.35381	0.00421187
rs7604885_A	dpTHA	congruent	-0.0255343	34279	-4.72898	0.000909854
rs9398171_C	dpTHA	long term	-0.0255372	34278	-4.72944	0.00090827
rs76365544_C	aGP	encoded	-0.0255408	34496	-4.74512	0.000848184
rs3909258_C	daTHA	sleep	-0.0255426	34383	-4.73768	0.000876947
rs10559_G	pHIP	estimation	-0.025543	34467	-4.74353	0.000854415
rs8084351_G	pPUT	probability	-0.0255468	34484	-4.74542	0.000847145
rs4702_G	lAMY	rewards	-0.0255498	34496	-4.74681	0.000841992
rs8084351_G	shellNAc	explicit	-0.0255518	34484	-4.74636	0.000843729
rs13107325_T	aCAU	judgment task	-0.0255536	34496	-4.7475	0.000839405
rs7604885_A	aPUT	success	-0.0255548	34279	-4.73278	0.000895687
rs13107325_T	aGP	visual word	-0.0255578	34496	-4.74829	0.000836551
rs8101499_A	aCAU	neutral stimuli	-0.0255646	34472	-4.7479	0.000837878
rs10559_G	pHIP	risky	-0.0255691	34467	-4.7484	0.000836257
rs4702_G	lAMY	attention task	-0.025572	34496	-4.75093	0.000826553
rs9398171_C	dpTHA	distress	-0.0255753	34278	-4.7365	0.000881188
rs653765_C	aPUT	detection	-0.025582	34324	-4.74093	0.000864329
rs13107325_T	coreNAc	word form	-0.0255944	34496	-4.75509	0.00081107
rs6989793_A	aPUT	exploration	-0.0255946	34421	-4.74996	0.00083013
rs7604885_A	vpTHA	pain	-0.0256037	34279	-4.74184	0.000861049
rs1540840_C	pHIP	speed	-0.0256071	29064	-4.36682	0.00400602
rs217310_T	shellNAc	face recognition	-0.0256072	34328	-4.74587	0.0008455
rs9398171_C	dpTHA	passive viewing	-0.0256103	34278	-4.74299	0.000856605
rs8084351_G	pGP	preparation	-0.0256169	34484	-4.75845	0.000799068
rs4936215_G	daTHA	spatiotemporal	-0.0256172	33470	-4.68801	0.00108711
rs1540840_C	daTHA	emotions	-0.0256173	29064	-4.36857	0.00397993
rs13107325_T	pCAU	rewards	-0.0256273	34496	-4.76121	0.000789852
rs2299409_G	lAMY	auditory visual	-0.025632	34396	-4.75517	0.000810924
rs6989793_A	aPUT	hand	-0.0256371	34421	-4.75784	0.000801071
rs10559_G	pHIP	naming	-0.0256423	34467	-4.76199	0.000787222
rs653765_C	aPUT	space	-0.025643	34324	-4.75224	0.000821633
rs3900555_A	lAMY	spatiotemporal	-0.0256516	34384	-4.75798	0.000800679
rs76365544_C	aCAU	attention task	-0.0256615	34496	-4.76756	0.000767975
rs13107325_T	daTHA	suffering	-0.025663	34496	-4.76785	0.000767013
rs4936215_G	daTHA	anticipatory	-0.0256648	33470	-4.69674	0.00104734
rs13107325_T	aGP	motor response	-0.0256743	34496	-4.76995	0.000759965
rs8101499_A	pCAU	biases	-0.0256745	34472	-4.76833	0.000765453
rs4936215_G	daTHA	passive viewing	-0.0256745	33470	-4.69851	0.00103913
rs4702_G	lAMY	distance	-0.0256751	34496	-4.77009	0.000759572
rs7604885_A	vpTHA	shape	-0.0256751	34279	-4.75507	0.00081107
rs9398171_C	aCAU	fearful faces	-0.0256762	34278	-4.75521	0.000810912
rs8101499_A	aCAU	anticipatory	-0.0256802	34472	-4.76939	0.000761953
rs13107325_T	dpTHA	rule	-0.0256814	34496	-4.77127	0.000755922
rs13107325_T	aGP	dorsal attention	-0.0256832	34496	-4.77161	0.000754773
rs2299409_G	lAMY	audio visual	-0.0256835	34396	-4.76474	0.00077762
rs2299409_G	lAMY	audiovisual	-0.0256835	34396	-4.76474	0.00077762
rs4702_G	aHIP	combinations	-0.0256878	34496	-4.77246	0.000751822
rs2299409_G	lAMY	spontaneous	-0.0256904	34396	-4.76601	0.000773648
rs7604885_A	pHIP	eyes	-0.0256929	34279	-4.75836	0.000799301
rs13107325_T	aPUT	recognize	-0.0256943	34496	-4.77366	0.000747763
rs13107325_T	shellNAc	judgment task	-0.0256952	34496	-4.77383	0.000747265
rs9398171_C	coreNAc	intention	-0.0256992	34278	-4.75946	0.000795653
rs9398171_C	aCAU	motor task	-0.0257015	34278	-4.7599	0.000794184
rs7604885_A	dpTHA	predictions	-0.0257026	34279	-4.76017	0.000793261
rs13107325_T	pCAU	motivational	-0.0257046	34496	-4.77559	0.000741517
rs4903718_C	pGP	acoustic	-0.0257072	34187	-4.75462	0.000812587
rs9398171_C	vpTHA	calculation	-0.0257087	34278	-4.76122	0.000789852
rs9398171_C	pGP	contextual	-0.0257093	34278	-4.76134	0.000789602
rs8101499_A	pCAU	empathic	-0.025711	34472	-4.7751	0.00074294
rs9398171_C	vpTHA	written	-0.0257128	34278	-4.76199	0.000787222
rs13107325_T	lAMY	timing	-0.025726	34496	-4.77956	0.000729142
rs2914025_G	shellNAc	social cognition	-0.0257321	34472	-4.77902	0.000730354
rs9398171_C	vpTHA	word recognition	-0.0257336	34278	-4.76585	0.000774154
rs7604885_A	dpTHA	sequences	-0.0257362	34279	-4.7664	0.000772295
rs6989793_A	aPUT	visuomotor	-0.0257414	34421	-4.77722	0.000736165
rs9398171_C	vpTHA	preparatory	-0.0257451	34278	-4.76798	0.000766674
rs9398171_C	dpTHA	maintaining	-0.0257474	34278	-4.7684	0.000765336
rs6989793_A	aPUT	space	-0.0257536	34421	-4.77948	0.000729319
rs10559_G	aPUT	selection	-0.0257553	34467	-4.78299	0.000717933
rs140365013_A	dpTHA	belief	-0.0257594	34491	-4.78542	0.00071015
rs13107325_T	aGP	limb	-0.0257605	34496	-4.78598	0.000708565
rs217310_T	dpTHA	emotional stimuli	-0.0257649	34328	-4.77511	0.00074294
rs8101499_A	aCAU	disgust	-0.0257718	34472	-4.78642	0.000707386
rs140365013_A	coreNAc	fluency	-0.0257768	34491	-4.78866	0.000700141
rs9398171_C	vpTHA	maintain	-0.0257781	34278	-4.77409	0.000746434
rs13107325_T	pPUT	secondary somatosensory	-0.0257834	34496	-4.79022	0.000694942
rs7604885_A	aPUT	economic	-0.0258004	34279	-4.77829	0.000732547
rs9398171_C	daTHA	painful	-0.025803	34278	-4.77871	0.000731391
rs9398171_C	vpTHA	sensory	-0.0258049	34278	-4.77905	0.000730354
rs1540840_C	pHIP	orthographic	-0.0258087	29064	-4.40122	0.00352198
rs6989793_A	aPUT	detection task	-0.0258119	34421	-4.7903	0.000694787
rs8084351_G	shellNAc	early visual	-0.0258122	34484	-4.79475	0.000681203
rs8084351_G	pPUT	maintain	-0.0258138	34484	-4.79504	0.000680684
rs8101499_A	aCAU	retrieval	-0.0258228	34472	-4.79588	0.000678328
rs3909258_C	daTHA	integrated	-0.0258249	34383	-4.79009	0.000695304
rs10559_G	pHIP	word form	-0.0258262	34467	-4.79617	0.000677586
rs13107325_T	mAMY	fluency	-0.0258286	34496	-4.79863	0.000670109
rs8084351_G	pPUT	imagined	-0.0258323	34484	-4.79849	0.000670485
rs8084351_G	pPUT	semantics	-0.0258349	34484	-4.79897	0.000669106
rs7604885_A	aHIP	salience	-0.0258353	34279	-4.78476	0.00071226
rs140365013_A	shellNAc	associations	-0.0258356	34491	-4.79959	0.000667497
rs140365013_A	shellNAc	feedback	-0.0258379	34491	-4.80001	0.000666229
rs140365013_A	coreNAc	motor task	-0.025838	34491	-4.80003	0.000666229
rs8084351_G	pGP	sensory motor	-0.0258405	34484	-4.80001	0.000666229
rs8084351_G	shellNAc	timing	-0.0258462	34484	-4.80106	0.000663304
rs2914983_A	shellNAc	planning	-0.0258471	34470	-4.80026	0.000665737
rs2299409_G	lAMY	predicting	-0.025851	34396	-4.79583	0.000678365
rs6989793_A	aPUT	sustained	-0.0258519	34421	-4.79773	0.0006729
rs13107325_T	shellNAc	personal	-0.0258529	34496	-4.80315	0.000657342
rs1540840_C	shellNAc	awareness	-0.0258539	29064	-4.40894	0.00342572
rs7604885_A	aHIP	social	-0.0258548	34279	-4.78836	0.000701066
rs13107325_T	aCAU	mnemonic	-0.0258562	34496	-4.80377	0.000655785
rs8084351_G	shellNAc	sex	-0.0258599	34484	-4.80362	0.00065591
rs8084351_G	pPUT	judgment task	-0.0258602	34484	-4.80368	0.000655837
rs8084351_G	aPUT	fluency	-0.0258604	34484	-4.80372	0.000655824
rs9398171_C	daTHA	action	-0.0258685	34278	-4.79084	0.000693179
rs8084351_G	aPUT	covert	-0.0258706	34484	-4.8056	0.000650039
rs4936215_G	vpTHA	empathic	-0.0258707	33470	-4.73445	0.000889189
rs9398171_C	aCAU	auditory	-0.0258751	34278	-4.79206	0.000689457
rs13107325_T	lAMY	anxiety	-0.0258771	34496	-4.80765	0.000644207
rs7604885_A	pHIP	communication	-0.025878	34279	-4.79267	0.000687593
rs1540840_C	aCAU	grasping	-0.0258786	29064	-4.41315	0.00337413
rs10559_G	aHIP	predicts	-0.0258787	34467	-4.80592	0.000649103
rs9398171_C	vpTHA	naming	-0.0258857	34278	-4.79404	0.000683177
rs7604885_A	aHIP	expression	-0.0258858	34279	-4.79412	0.000683005
rs8101499_A	aCAU	search	-0.0258861	34472	-4.80765	0.000644207
rs13107325_T	pGP	recognize	-0.0258903	34496	-4.81011	0.000637106
rs7604885_A	pHIP	attribution	-0.0258905	34279	-4.79499	0.000680762
rs8084351_G	aPUT	recognition task	-0.0259043	34484	-4.81187	0.000632084
rs8084351_G	shellNAc	default network	-0.0259068	34484	-4.81234	0.000630802
rs13107325_T	mAMY	secondary somatosensory	-0.0259078	34496	-4.81336	0.000627933
rs6989793_A	lAMY	sleep	-0.0259079	34421	-4.80815	0.00064294
rs6989793_A	aPUT	combinations	-0.0259092	34421	-4.80838	0.000642299
rs13107325_T	shellNAc	visual field	-0.0259116	34496	-4.81406	0.000625848
rs9398171_C	dpTHA	demand	-0.0259126	34278	-4.79901	0.000669106
rs13107325_T	aCAU	recollection	-0.0259241	34496	-4.8164	0.000618995
rs10559_G	aHIP	spatiotemporal	-0.0259314	34467	-4.81572	0.000620884
rs1790135_C	aGP	limb	-0.0259405	34486	-4.81873	0.000612329
rs7604885_A	aHIP	expressions	-0.0259656	34279	-4.8089	0.000640857
rs12126806_T	aPUT	reactivity	-0.0259683	34324	-4.81256	0.000630346
rs4936215_G	daTHA	combination	-0.0259825	33470	-4.75491	0.000811639
rs8101499_A	aCAU	economic	-0.0259857	34472	-4.82616	0.00059193
rs3909258_C	vaTHA	rhythm	-0.0259866	34383	-4.82009	0.000608632
rs13107325_T	dpTHA	expectations	-0.0259915	34496	-4.82893	0.000584804
rs8084351_G	pGP	written	-0.0259978	34484	-4.82925	0.000584155
rs1540840_C	vaTHA	series	-0.0260036	29064	-4.43448	0.00310548
rs7604885_A	aPUT	punishment	-0.0260063	34279	-4.81645	0.000618964
rs9398171_C	pGP	appraisal	-0.0260121	34278	-4.81745	0.000616095
rs8084351_G	pPUT	control processes	-0.0260122	34484	-4.83192	0.000577506
rs8084351_G	coreNAc	eye movements	-0.0260132	34484	-4.83211	0.000577164
rs13107325_T	aCAU	similarities	-0.0260178	34496	-4.8338	0.000572791
rs10559_G	mAMY	tones	-0.0260238	34467	-4.83289	0.000575102
rs1540840_C	aPUT	attention	-0.0260277	29064	-4.4386	0.00305695
rs11076631_G	shellNAc	implicit	-0.0260304	34148	-4.8117	0.000632536
rs7604885_A	aHIP	viewed	-0.0260369	34279	-4.82212	0.000602786
rs1540840_C	pHIP	arm	-0.0260461	29064	-4.44174	0.00301685
rs8101499_A	aCAU	syntactic	-0.0260463	34472	-4.83743	0.000563437
rs9925915_C	daTHA	language network	-0.0260472	34490	-4.83886	0.000560108
rs8101499_A	aCAU	distance	-0.0260475	34472	-4.83764	0.000562933
rs140365013_A	shellNAc	storage	-0.0260486	34491	-4.83918	0.000559398
rs9398171_C	coreNAc	thinking	-0.026051	34278	-4.82467	0.000595875
rs4702_G	aHIP	feelings	-0.0260569	34496	-4.84107	0.000554697
rs8101499_A	pCAU	language network	-0.0260609	34472	-4.84013	0.000557129
rs9398171_C	daTHA	overt	-0.0260622	34278	-4.82674	0.000590332
rs6989793_A	lAMY	predicts	-0.026063	34421	-4.83695	0.000564696
rs9398171_C	vpTHA	actions	-0.0260642	34278	-4.82711	0.000589456
rs7604885_A	pHIP	context	-0.0260743	34279	-4.82904	0.000584581
rs13107325_T	shellNAc	contextual	-0.0260754	34496	-4.84452	0.000545449
rs13107325_T	pCAU	anticipation	-0.0260782	34496	-4.84504	0.000544101
rs9398171_C	aCAU	pointing	-0.026085	34278	-4.83096	0.000580118
rs140365013_A	shellNAc	salient	-0.0260864	34491	-4.84621	0.000541007
rs653765_C	aPUT	facial	-0.0260964	34324	-4.83632	0.000566294
rs13107325_T	pCAU	recognition memory	-0.0261009	34496	-4.84925	0.000533459
rs8101499_A	pCAU	expected	-0.0261013	34472	-4.84765	0.000537494
rs9398171_C	coreNAc	induction	-0.0261032	34278	-4.83434	0.000571356
rs7604885_A	pHIP	numerical	-0.0261066	34279	-4.83503	0.000569468
rs8084351_G	pGP	rules	-0.0261115	34484	-4.85039	0.000530591
rs2914983_A	aHIP	motor task	-0.0261186	34470	-4.85071	0.000530014
rs13107325_T	aCAU	rotation	-0.0261229	34496	-4.85335	0.00052376
rs9398171_C	aCAU	movements	-0.0261251	34278	-4.8384	0.000561301
rs4702_G	lAMY	prediction	-0.026126	34496	-4.85393	0.000522412
rs140365013_A	shellNAc	combination	-0.0261302	34491	-4.85436	0.000521383
rs9398171_C	vpTHA	inhibitory	-0.0261312	34278	-4.83953	0.000558706
rs4702_G	mAMY	memory	-0.0261322	34496	-4.85508	0.000519681
rs13107325_T	aCAU	language	-0.0261326	34496	-4.85515	0.000519578
rs13107325_T	vpTHA	sensation	-0.0261421	34496	-4.85692	0.000515798
rs2299409_G	lAMY	predictions	-0.0261457	34396	-4.85054	0.000530278
rs6989793_A	lAMY	skin	-0.0261484	34421	-4.85281	0.000525108
rs1540840_C	daTHA	fearful	-0.0261484	29064	-4.4592	0.00281207
rs13107325_T	dpTHA	seeking	-0.0261508	34496	-4.85853	0.00051227
rs2914983_A	shellNAc	acoustic	-0.0261553	34470	-4.85753	0.000514578
rs73219806_A	aHIP	inference	-0.0261564	32690	-4.73065	0.000903826
rs4936215_G	daTHA	fearful	-0.0261605	33470	-4.7875	0.000704028
rs217310_T	dpTHA	acoustic	-0.0261624	34328	-4.84884	0.000534482
rs13107325_T	mAMY	tactile	-0.0261636	34496	-4.86092	0.000506764
rs8101499_A	aCAU	conditioned	-0.026166	34472	-4.85967	0.000509596
rs8101499_A	aCAU	gains	-0.0261829	34472	-4.86282	0.000502198
rs2914983_A	aHIP	repetition	-0.026185	34470	-4.86306	0.000501666
rs4702_G	mAMY	learning	-0.0261861	34496	-4.8651	0.000497147
rs6989793_A	aPUT	motor control	-0.0261867	34421	-4.85991	0.000509177
rs7604885_A	pHIP	addition	-0.0261884	34279	-4.85019	0.00053104
rs13107325_T	shellNAc	verbs	-0.0261903	34496	-4.86588	0.000495298
rs7604885_A	aHIP	emotional	-0.0261976	34279	-4.8519	0.000527049
rs8084351_G	aCAU	eye movements	-0.0261983	34484	-4.86653	0.000493763
rs653765_C	aPUT	combinations	-0.0262025	34324	-4.85599	0.000517865
rs8101499_A	aCAU	conditioning	-0.0262102	34472	-4.86788	0.000490845
rs13107325_T	aPUT	combination	-0.0262119	34496	-4.86989	0.000486211
rs140365013_A	shellNAc	feelings	-0.0262158	34491	-4.87026	0.00048546
rs13107325_T	mAMY	object recognition	-0.0262161	34496	-4.87067	0.000484574
rs8084351_G	pGP	oriented	-0.0262183	34484	-4.87024	0.00048546
rs9398171_C	vpTHA	sequences	-0.0262196	34278	-4.8559	0.000517908
rs13107325_T	aGP	solving	-0.0262197	34496	-4.87134	0.000483111
rs13107325_T	shellNAc	success	-0.0262211	34496	-4.8716	0.000482641
rs140365013_A	coreNAc	insights	-0.026226	34491	-4.87217	0.000481434
rs7604885_A	aPUT	gains	-0.0262268	34279	-4.85731	0.000515086
rs8101499_A	aCAU	probability	-0.0262291	34472	-4.87139	0.000483069
rs13107325_T	mAMY	rewarding	-0.0262321	34496	-4.87365	0.000478343
rs7604885_A	aHIP	social interactions	-0.0262323	34279	-4.85833	0.000512708
rs13107325_T	dpTHA	size	-0.0262447	34496	-4.87599	0.00047298
rs13107325_T	vpTHA	preparation	-0.0262474	34496	-4.8765	0.0004721
rs9398171_C	aCAU	social cognitive	-0.0262596	34278	-4.86332	0.00050113
rs2914983_A	aHIP	video	-0.026262	34470	-4.87738	0.000470091
rs8084351_G	shellNAc	choices	-0.0262623	34484	-4.87842	0.000468042
rs8084351_G	pPUT	motor response	-0.0262639	34484	-4.87871	0.000467433
rs8084351_G	shellNAc	spatiotemporal	-0.0262782	34484	-4.88138	0.000461584
rs8084351_G	pPUT	rhythm	-0.0262839	34484	-4.88243	0.000459465
rs13107325_T	shellNAc	maintained	-0.0262881	34496	-4.88407	0.000455741
rs140365013_A	shellNAc	eye fields	-0.0262929	34491	-4.88459	0.000454774
rs4936215_G	daTHA	facial	-0.026294	33470	-4.81196	0.000631971
rs9398171_C	vpTHA	predictions	-0.0263084	34278	-4.87236	0.000481069
rs9398171_C	dpTHA	context	-0.0263089	34278	-4.87245	0.000480926
rs217310_T	shellNAc	intentions	-0.0263092	34328	-4.87606	0.000472905
rs8084351_G	shellNAc	strategy	-0.0263095	34484	-4.88718	0.000449738
rs7604885_A	aPUT	game	-0.0263095	34279	-4.87264	0.000480561
rs8101499_A	aCAU	flexible	-0.0263099	34472	-4.88642	0.000451231
rs13107325_T	shellNAc	sensation	-0.0263122	34496	-4.88853	0.000446912
rs1540840_C	pHIP	suppression	-0.026317	29064	-4.48797	0.00250616
rs8084351_G	aPUT	reading	-0.026321	34484	-4.88932	0.000445215
rs140365013_A	shellNAc	intelligence	-0.0263261	34491	-4.89077	0.000442259
rs10559_G	aPUT	heard	-0.0263409	34467	-4.89181	0.000440176
rs2299409_G	lAMY	congruency	-0.0263443	34396	-4.8874	0.000449321
rs13107325_T	aPUT	stop signal	-0.0263461	34496	-4.89484	0.000434
rs13107325_T	pHIP	pseudowords	-0.0263467	34496	-4.89496	0.000433897
rs140365013_A	vaTHA	segregation	-0.0263541	34491	-4.89598	0.000432142
rs8084351_G	coreNAc	videos	-0.0263573	34484	-4.89607	0.000432019
rs8101499_A	aCAU	capture	-0.0263606	34472	-4.89584	0.000432294
rs76365544_C	aCAU	stroop task	-0.0263684	34496	-4.89898	0.00042613
rs12126806_T	aPUT	neutral stimuli	-0.0263686	34324	-4.8868	0.000450548
rs13107325_T	pPUT	lexical decision	-0.0263739	34496	-4.9	0.000424157
rs7604885_A	pHIP	memory	-0.0263767	34279	-4.88509	0.000453734
rs6989793_A	aPUT	auditory visual	-0.0263881	34421	-4.89732	0.000429591
rs12126806_T	aPUT	probabilistic	-0.026396	34324	-4.89188	0.000440105
rs4936215_G	vpTHA	capture	-0.0263973	33470	-4.83088	0.000580299
rs4702_G	mAMY	priming	-0.0263978	34496	-4.90445	0.000415585
rs8084351_G	pPUT	gaze	-0.0264	34484	-4.904	0.00041645
rs8101499_A	aCAU	risky	-0.0264043	34472	-4.90395	0.000416479
rs1540840_C	dpTHA	conditioned	-0.0264127	29064	-4.5043	0.00235674
rs653765_C	aPUT	speech perception	-0.0264174	34324	-4.89584	0.000432294
rs13107325_T	daTHA	attention task	-0.0264176	34496	-4.90814	0.000408454
rs7604885_A	dpTHA	pseudowords	-0.0264229	34279	-4.89365	0.000436335
rs4936215_G	vpTHA	viewing	-0.0264232	33470	-4.83562	0.000568144
rs9398171_C	vpTHA	repeated	-0.0264241	34278	-4.89381	0.000436066
rs13107325_T	pCAU	emotional responses	-0.0264301	34496	-4.91045	0.000403881
rs9398171_C	aCAU	motor imagery	-0.026431	34278	-4.89509	0.000433797
rs4702_G	aHIP	inferences	-0.0264348	34496	-4.91133	0.000402304
rs140365013_A	shellNAc	remembering	-0.0264352	34491	-4.91106	0.000402707
rs9398171_C	daTHA	coordination	-0.0264372	34278	-4.89624	0.000431728
rs6989793_A	lAMY	read	-0.0264436	34421	-4.90762	0.0004093
rs6989793_A	aPUT	rotation	-0.0264459	34421	-4.90806	0.000408534
rs13107325_T	pCAU	conflict	-0.0264462	34496	-4.91345	0.000398341
rs8084351_G	pGP	saccade	-0.0264522	34484	-4.91371	0.000398045
rs11076631_G	shellNAc	relevance	-0.0264563	34148	-4.89048	0.00044278
rs13107325_T	shellNAc	memory	-0.0264627	34496	-4.91651	0.000393037
rs7604885_A	aHIP	avoidance	-0.0264634	34279	-4.90117	0.000421815
rs7604885_A	aHIP	rewards	-0.0264655	34279	-4.90155	0.000421302
rs13107325_T	aCAU	reach	-0.0264675	34496	-4.91741	0.000391395
rs13107325_T	mAMY	phonological	-0.0264743	34496	-4.91868	0.000389079
rs7604885_A	aPUT	seeking	-0.0264747	34279	-4.90327	0.000417875
rs13107325_T	aCAU	work	-0.0264771	34496	-4.9192	0.000388187
rs4702_G	lAMY	visuospatial	-0.0264852	34496	-4.92071	0.000385416
rs8084351_G	shellNAc	reward	-0.0264859	34484	-4.91998	0.000386787
rs13107325_T	pCAU	nociceptive	-0.0264954	34496	-4.9226	0.000381997
rs1540840_C	daTHA	capture	-0.0264998	29064	-4.51916	0.00221816
rs9925915_C	coreNAc	believed	-0.0265135	34490	-4.92554	0.000376729
rs4702_G	lAMY	attention	-0.0265207	34496	-4.92731	0.000373684
rs13107325_T	pPUT	detected	-0.0265213	34496	-4.92742	0.000373609
rs8101499_A	pCAU	language	-0.0265217	34472	-4.92578	0.000376338
rs2914983_A	aHIP	rewards	-0.0265228	34470	-4.92583	0.000376301
rs1540840_C	dpTHA	arousal	-0.026524	29064	-4.52329	0.0021795
rs10559_G	aPUT	inhibitory	-0.0265263	34467	-4.92628	0.000375542
rs7604885_A	aHIP	salient	-0.0265308	34279	-4.91366	0.000398076
rs13107325_T	aPUT	risk	-0.0265313	34496	-4.92928	0.000370616
rs4936215_G	daTHA	unpleasant	-0.0265399	33470	-4.85699	0.000515798
rs8084351_G	pGP	movement	-0.0265414	34484	-4.9303	0.000368888
rs6989793_A	aPUT	early visual	-0.026544	34421	-4.92626	0.000375542
rs13107325_T	aGP	wm	-0.0265469	34496	-4.93217	0.000365782
rs140365013_A	pHIP	explicit	-0.0265534	34491	-4.93303	0.000364531
rs140365013_A	vaTHA	suffering	-0.026559	34491	-4.93406	0.000362802
rs13107325_T	aCAU	solving	-0.0265656	34496	-4.93566	0.000360593
rs13107325_T	aCAU	goals	-0.0265658	34496	-4.93568	0.000360593
rs1540840_C	pHIP	empirical	-0.0265663	29064	-4.53051	0.00211458
rs6989793_A	vaTHA	attribution	-0.026567	34421	-4.93054	0.000368516
rs8101499_A	aCAU	delay	-0.0265676	34472	-4.9343	0.000362493
rs140365013_A	dpTHA	social interaction	-0.0265684	34491	-4.93581	0.000360441
rs12126806_T	aPUT	emotion	-0.0265691	34324	-4.92398	0.000379456
rs9398171_C	daTHA	reach	-0.0265714	34278	-4.9211	0.00038473
rs2914983_A	shellNAc	speech	-0.0265733	34470	-4.93523	0.000361107
rs140365013_A	shellNAc	short term	-0.0265747	34491	-4.93699	0.000358342
rs13107325_T	aCAU	autobiographical	-0.0265815	34496	-4.93861	0.000355579
rs8084351_G	pGP	motor	-0.0265865	34484	-4.93868	0.000355511
rs12126806_T	aPUT	attending	-0.0265965	34324	-4.92905	0.000370978
rs7575796_G	vaTHA	speech production	-0.0265978	33314	-4.85624	0.000517365
rs4936215_G	daTHA	neutral stimuli	-0.0265993	33470	-4.86787	0.000490845
rs8101499_A	pCAU	recognition memory	-0.0266093	34472	-4.94207	0.000349991
rs8101499_A	pCAU	anticipation	-0.0266103	34472	-4.94224	0.000349747
rs9398171_C	daTHA	motor control	-0.026612	34278	-4.92863	0.000371592
rs4936215_G	daTHA	fear	-0.0266259	33470	-4.87273	0.000480472
rs9398171_C	aCAU	auditory visual	-0.0266277	34278	-4.93155	0.000366895
rs1540840_C	dpTHA	rewarding	-0.02663	29064	-4.54138	0.00202102
rs9545047_C	vpTHA	monitored	-0.026631	34433	-4.9433	0.000347979
rs3909258_C	daTHA	voice	-0.0266322	34383	-4.93992	0.000353464
rs13107325_T	pCAU	skin	-0.0266325	34496	-4.94809	0.000339904
rs13107325_T	aPUT	salient	-0.0266343	34496	-4.94843	0.00033944
rs9398171_C	aCAU	matching task	-0.0266396	34278	-4.93376	0.000363315
rs9398171_C	dpTHA	neutral faces	-0.0266445	34278	-4.93465	0.00036199
rs7604885_A	aHIP	threatening	-0.0266449	34279	-4.9348	0.00036179
rs7604885_A	aHIP	emotion regulation	-0.026648	34279	-4.93537	0.000360932
rs9398171_C	pGP	relevance	-0.0266486	34278	-4.93541	0.000360932
rs9398171_C	pGP	capture	-0.0266496	34278	-4.9356	0.000360637
rs13107325_T	mAMY	switch	-0.0266557	34496	-4.95241	0.000332948
rs13107325_T	aCAU	spatial	-0.0266587	34496	-4.95296	0.000332143
rs6804677_C	pHIP	effortful	-0.0266602	34204	-4.93223	0.000365756
rs7604885_A	vpTHA	similarity	-0.0266676	34279	-4.93902	0.000354984
rs2914983_A	shellNAc	preparation	-0.0266682	34470	-4.95286	0.000332253
rs2914983_A	shellNAc	repetition	-0.0266741	34470	-4.95397	0.000330739
rs8101499_A	aCAU	forms	-0.0266743	34472	-4.95413	0.000330581
rs6989793_A	lAMY	avoidance	-0.0266937	34421	-4.95407	0.000330631
rs8084351_G	shellNAc	memory tasks	-0.0266948	34484	-4.95882	0.000323327
rs8101499_A	aCAU	automated	-0.0266965	34472	-4.95826	0.000324186
rs61786047_A	daTHA	attending	-0.0266973	34398	-4.95309	0.000332056
rs8084351_G	pPUT	sensorimotor	-0.0266989	34484	-4.95957	0.000322197
rs13107325_T	aGP	timing	-0.0267014	34496	-4.9609	0.000320174
rs7604885_A	aHIP	neutral faces	-0.026706	34279	-4.94613	0.000343158
rs9398171_C	aCAU	implicit	-0.0267096	34278	-4.94672	0.0003422
rs6989793_A	aPUT	primary motor	-0.026712	34421	-4.95747	0.000325451
rs13107325_T	pCAU	errors	-0.0267142	34496	-4.96329	0.00031639
rs1540840_C	pHIP	capture	-0.0267166	29064	-4.55615	0.00190214
rs9398171_C	aCAU	empathic	-0.0267198	34278	-4.94861	0.000339213
rs8084351_G	coreNAc	overt	-0.0267335	34484	-4.96601	0.000312333
rs12126806_T	aPUT	novelty	-0.0267346	34324	-4.95468	0.000329792
rs13107325_T	lAMY	awareness	-0.0267488	34496	-4.96971	0.000307081
rs9398171_C	aCAU	demands	-0.0267514	34278	-4.95447	0.000330084
rs13107325_T	daTHA	preferential	-0.026757	34496	-4.97123	0.000304909
rs2902858_C	mAMY	imagined	-0.026757	34463	-4.96886	0.000308209
rs9398171_C	pGP	prospective	-0.0267578	34278	-4.95566	0.000328252
rs12126806_T	aPUT	fearful faces	-0.0267582	34324	-4.95905	0.000323009
rs8101499_A	pCAU	recognized	-0.0267638	34472	-4.97077	0.000305581
rs6989793_A	aPUT	hand movements	-0.026767	34421	-4.96768	0.000309839
rs76365544_C	pHIP	shifts	-0.0267714	34496	-4.97391	0.000301014
rs8084351_G	aCAU	detected	-0.0267719	34484	-4.97315	0.000302087
rs13107325_T	shellNAc	spatial attention	-0.0267779	34496	-4.97513	0.000299301
rs9398171_C	pGP	orthographic	-0.0267796	34278	-4.95969	0.000322065
rs7604885_A	aHIP	decisions	-0.0267886	34279	-4.96143	0.000319381
rs4936215_G	vpTHA	recognition	-0.0267912	33470	-4.90301	0.000418381
rs8084351_G	pPUT	rewards	-0.0267929	34484	-4.97704	0.000296589
rs7604885_A	dpTHA	verb	-0.0268009	34279	-4.96371	0.000315773
rs9398171_C	aCAU	eyes	-0.0268106	34278	-4.96544	0.000313213
rs9398171_C	daTHA	motor	-0.0268144	34278	-4.96614	0.000312202
rs12126806_T	aPUT	remember	-0.0268254	34324	-4.97151	0.000304536
rs140365013_A	shellNAc	predictions	-0.0268307	34491	-4.98459	0.000285959
rs9398171_C	aCAU	social interactions	-0.0268333	34278	-4.96965	0.000307125
rs653765_C	aPUT	consciousness	-0.0268434	34324	-4.97485	0.000299676
rs4936215_G	daTHA	pictures	-0.0268439	33470	-4.91267	0.000399766
rs4702_G	mAMY	view	-0.0268442	34496	-4.98746	0.000282179
rs9398171_C	pGP	avoidance	-0.0268532	34278	-4.97334	0.000301859
rs9398171_C	aCAU	motion	-0.0268857	34278	-4.97936	0.00029335
rs8101499_A	aCAU	integrate	-0.0269058	34472	-4.99717	0.000269267
rs11685270_T	pHIP	fluency	-0.0269087	34482	-4.99844	0.000267607
rs6938026_G	vpTHA	competition	-0.0269099	34371	-4.9906	0.00027785
rs9398171_C	vpTHA	time task	-0.0269101	34278	-4.98387	0.000286966
rs1540840_C	dpTHA	suppression	-0.0269102	29064	-4.5892	0.00165699
rs140365013_A	coreNAc	written	-0.0269143	34491	-5.00012	0.000265533
rs2914983_A	shellNAc	delay	-0.0269144	34470	-4.99862	0.000267407
rs8084351_G	coreNAc	beliefs	-0.0269318	34484	-5.00287	0.000262183
rs8101499_A	aCAU	novelty	-0.0269321	34472	-5.00205	0.000263197
rs7604885_A	aHIP	angry	-0.0269337	34279	-4.98833	0.000280961
rs7604885_A	aHIP	inhibit	-0.0269511	34279	-4.99156	0.000276573
rs9398171_C	vpTHA	suffering	-0.0269528	34278	-4.9918	0.000276341
rs13107325_T	shellNAc	read	-0.0269536	34496	-5.00779	0.000256169
rs8084351_G	pGP	planning	-0.0269538	34484	-5.00696	0.000257227
rs13107325_T	mAMY	selectivity	-0.0269549	34496	-5.00803	0.000255943
rs7604885_A	aHIP	emotional faces	-0.0269583	34279	-4.99288	0.00027495
rs8084351_G	shellNAc	preference	-0.0269591	34484	-5.00794	0.000256008
rs9398171_C	daTHA	movement	-0.0269649	34278	-4.99404	0.000273357
rs6989793_A	lAMY	exploration	-0.0269654	34421	-5.00453	0.000260186
rs9398171_C	daTHA	tapping	-0.026972	34278	-4.99535	0.000271664
rs2914983_A	shellNAc	impulsivity	-0.0269732	34470	-5.00955	0.000254031
rs9398171_C	vpTHA	motor control	-0.0269762	34278	-4.99614	0.000270611
rs9398171_C	aCAU	conceptual	-0.0269766	34278	-4.99621	0.000270561
rs8101499_A	pCAU	impulsivity	-0.0269845	34472	-5.01179	0.000251341
rs8084351_G	shellNAc	detecting	-0.0269872	34484	-5.01316	0.000249643
rs13107325_T	aPUT	prediction error	-0.02699	34496	-5.01457	0.000247927
rs7604885_A	aHIP	sexual	-0.026991	34279	-4.99894	0.000267023
rs12126806_T	aPUT	arousal	-0.0269929	34324	-5.00259	0.000262525
rs9398171_C	daTHA	solving	-0.0269951	34278	-4.99963	0.000266119
rs13107325_T	aGP	memory wm	-0.0269952	34496	-5.01552	0.000246793
rs12126806_T	aPUT	memories	-0.0269963	34324	-5.00322	0.000261762
rs8084351_G	pPUT	motion	-0.027	34484	-5.01554	0.000246793
rs2914983_A	shellNAc	articulatory	-0.0270009	34470	-5.01469	0.000247815
rs9398171_C	daTHA	arm	-0.0270027	34278	-5.00104	0.00026444
rs9398171_C	coreNAc	maintain	-0.0270044	34278	-5.00136	0.000264068
rs2914983_A	shellNAc	reasoning	-0.0270118	34470	-5.01672	0.000245458
rs4936215_G	vaTHA	communication	-0.0270142	33470	-4.94385	0.000347113
rs13107325_T	aGP	perspective	-0.0270184	34496	-5.01985	0.000241677
rs12126806_T	aPUT	emotional	-0.027049	34324	-5.01299	0.000249822
rs7604885_A	dpTHA	happy	-0.0270501	34279	-5.00991	0.000253616
rs9398171_C	daTHA	motor imagery	-0.0270694	34278	-5.01341	0.000249378
rs4702_G	mAMY	verbs	-0.0270713	34496	-5.02968	0.000230463
rs13107325_T	dpTHA	recall	-0.0270761	34496	-5.03057	0.000229533
rs8084351_G	aCAU	coherent	-0.0270827	34484	-5.03093	0.000229238
rs4936215_G	daTHA	emotional faces	-0.0270866	33470	-4.95712	0.000326022
rs9398171_C	pGP	relational	-0.027087	34278	-5.01667	0.000245472
rs6989793_A	aPUT	visual	-0.0270896	34421	-5.0276	0.000232745
rs13107325_T	aCAU	calculation	-0.027091	34496	-5.03334	0.00022649
rs4702_G	mAMY	recall	-0.0271036	34496	-5.03567	0.000223891
rs9398171_C	daTHA	verb	-0.0271048	34278	-5.01997	0.00024158
rs6989793_A	aPUT	imagine	-0.0271068	34421	-5.0308	0.000229302
rs12126806_T	aPUT	fearful	-0.0271237	34324	-5.02685	0.000233535
rs13107325_T	shellNAc	tom	-0.0271299	34496	-5.04057	0.000218579
rs9398171_C	vpTHA	finger tapping	-0.0271423	34278	-5.02692	0.000233486
rs9398171_C	pGP	position	-0.0271518	34278	-5.02867	0.000231552
rs1540840_C	dpTHA	comprehension	-0.0271521	29064	-4.63048	0.00138945
rs10559_G	pHIP	visual word	-0.0271549	34467	-5.0431	0.00021592
rs12126806_T	aPUT	decoding	-0.0271586	34324	-5.03332	0.00022649
rs140365013_A	shellNAc	attribution	-0.0271633	34491	-5.04642	0.000212542
rs140365013_A	vaTHA	contextual	-0.0271634	34491	-5.04644	0.000212542
rs8084351_G	pPUT	competing	-0.0271638	34484	-5.046	0.000212841
rs140365013_A	shellNAc	learning	-0.0271694	34491	-5.04755	0.000211582
rs13107325_T	vaTHA	memory	-0.0271721	34496	-5.04842	0.000210663
rs8101499_A	aCAU	reward	-0.0271742	34472	-5.04706	0.000212043
rs8101499_A	aCAU	emotions	-0.0271899	34472	-5.04997	0.000209042
rs8084351_G	aPUT	eye fields	-0.0271919	34484	-5.05122	0.000207838
rs13107325_T	pGP	predictive	-0.0271944	34496	-5.05257	0.000206575
rs8084351_G	shellNAc	auditory stimuli	-0.0271947	34484	-5.05173	0.000207364
rs13107325_T	shellNAc	sequences	-0.0272007	34496	-5.05374	0.000205441
rs10559_G	aPUT	illusion	-0.0272175	34467	-5.05473	0.000204542
rs7604885_A	aHIP	voluntary	-0.0272181	34279	-5.04105	0.000218131
rs140365013_A	shellNAc	oral	-0.0272295	34491	-5.05873	0.000200497
rs6989793_A	lAMY	verbs	-0.0272415	34421	-5.05582	0.000203501
rs7604885_A	aHIP	social interaction	-0.0272454	34279	-5.0461	0.000212825
rs9398171_C	daTHA	hand movements	-0.0272498	34278	-5.04685	0.000212239
rs653765_C	aPUT	primary sensorimotor	-0.0272546	34324	-5.05111	0.000207923
rs11076631_G	shellNAc	contexts	-0.0272588	34148	-5.03894	0.000220339
rs11263770_A	aPUT	context	-0.0272704	34326	-5.0542	0.000204995
rs9398171_C	vpTHA	letters	-0.0272708	34278	-5.05074	0.000208288
rs12126806_T	aPUT	faces	-0.0272714	34324	-5.05424	0.000204986
rs9398171_C	daTHA	somatosensory	-0.0272759	34278	-5.05169	0.000207382
rs9398171_C	coreNAc	music	-0.027278	34278	-5.05207	0.000207045
rs12126806_T	aPUT	beliefs	-0.0272796	34324	-5.05576	0.00020352
rs13107325_T	vpTHA	word	-0.0272799	34496	-5.06846	0.000191233
rs7604885_A	aHIP	prospective	-0.0272814	34279	-5.05277	0.000206408
rs2914983_A	shellNAc	lexical decision	-0.0272825	34470	-5.06704	0.000192598
rs140365013_A	coreNAc	motor	-0.0272875	34491	-5.06952	0.000190251
rs13107325_T	daTHA	integrating	-0.0272911	34496	-5.07055	0.000189368
rs2914983_A	shellNAc	monitoring	-0.0272939	34470	-5.06916	0.000190568
rs8101499_A	aCAU	expectation	-0.0273105	34472	-5.07239	0.000187662
rs12126806_T	aPUT	anxiety	-0.027312	34324	-5.06177	0.000197524
rs1540840_C	shellNAc	anxiety	-0.0273255	29064	-4.66007	0.00122484
rs8101499_A	aCAU	familiarity	-0.0273271	34472	-5.07547	0.000184791
rs7604885_A	dpTHA	salience	-0.0273341	34279	-5.06254	0.000196808
rs13107325_T	aCAU	selection	-0.0273458	34496	-5.08072	0.000180298
rs140365013_A	shellNAc	emotions	-0.0273466	34491	-5.08049	0.000180482
rs13107325_T	lAMY	beliefs	-0.0273497	34496	-5.08144	0.00017965
rs8101499_A	pCAU	monitoring	-0.0273517	34472	-5.08003	0.000180842
rs9398171_C	daTHA	finger tapping	-0.0273531	34278	-5.06598	0.000193554
rs6989793_A	aPUT	primary sensorimotor	-0.027357	34421	-5.07728	0.000183196
rs959071_T	aPUT	judgment task	-0.0273574	34346	-5.0718	0.00018821
rs8101499_A	aCAU	number	-0.0273631	34472	-5.08217	0.000179034
rs13107325_T	mAMY	decision task	-0.0273653	34496	-5.08435	0.000177206
rs13107325_T	mAMY	color	-0.0273708	34496	-5.08536	0.000176371
rs140365013_A	pHIP	orthographic	-0.0273752	34491	-5.0858	0.00017599
rs8101499_A	aCAU	encoded	-0.0273766	34472	-5.08467	0.00017694
rs9398171_C	daTHA	movements	-0.027377	34278	-5.07042	0.000189432
rs9398171_C	aCAU	tools	-0.0273774	34278	-5.07048	0.000189406
rs8101499_A	aCAU	strategic	-0.0273789	34472	-5.0851	0.000176574
rs653765_C	aPUT	detect	-0.0274019	34324	-5.07844	0.000182226
rs140365013_A	shellNAc	spatial information	-0.0274054	34491	-5.09143	0.000171058
rs13107325_T	pPUT	phonological	-0.0274066	34496	-5.09201	0.000170633
rs2902858_C	mAMY	video	-0.0274097	34463	-5.09015	0.000172142
rs13107325_T	daTHA	perspective	-0.0274101	34496	-5.09267	0.000170076
rs9398171_C	aCAU	autonomic	-0.027411	34278	-5.07672	0.000183698
rs13107325_T	vpTHA	congruent	-0.0274137	34496	-5.09333	0.000169548
rs76365544_C	aHIP	visuomotor	-0.0274154	34496	-5.09365	0.000169328
rs13107325_T	dpTHA	orientation	-0.0274243	34496	-5.09531	0.000167995
rs9398171_C	pGP	association	-0.0274253	34278	-5.07937	0.000181376
rs8084351_G	coreNAc	choose	-0.0274366	34484	-5.09671	0.000166855
rs2914983_A	shellNAc	motor	-0.0274382	34470	-5.09597	0.00016744
rs2914983_A	shellNAc	retrieval	-0.0274453	34470	-5.0973	0.000166374
rs9398171_C	daTHA	suffering	-0.027449	34278	-5.08376	0.000177653
rs8084351_G	aPUT	spatial attention	-0.0274665	34484	-5.10228	0.000162282
rs13107325_T	aCAU	speech production	-0.0274865	34496	-5.10688	0.000158507
rs13107325_T	aCAU	read	-0.0274915	34496	-5.10781	0.000157796
rs13107325_T	aPUT	responsiveness	-0.0275023	34496	-5.10982	0.000156324
rs13107325_T	vpTHA	navigation	-0.0275081	34496	-5.11089	0.000155591
rs13107325_T	mAMY	encoded	-0.0275106	34496	-5.11136	0.000155238
rs8084351_G	coreNAc	tone	-0.0275119	34484	-5.11071	0.000155709
rs8084351_G	aPUT	distraction	-0.0275224	34484	-5.11267	0.000154326
rs7604885_A	dpTHA	probe	-0.0275257	34279	-5.09806	0.000165781
rs7604885_A	aHIP	early visual	-0.0275259	34279	-5.09809	0.000165781
rs8084351_G	shellNAc	work	-0.027526	34484	-5.11333	0.000153837
rs13107325_T	mAMY	index finger	-0.0275299	34496	-5.11496	0.000152615
rs1540840_C	daTHA	search	-0.0275305	29064	-4.69506	0.00105556
rs13107325_T	aCAU	incongruent	-0.0275398	34496	-5.11679	0.000151227
rs8084351_G	coreNAc	angry	-0.0275455	34484	-5.11696	0.000151159
rs7604885_A	dpTHA	sensorimotor	-0.0275563	34279	-5.10373	0.000161084
rs8084351_G	coreNAc	preferential	-0.0275696	34484	-5.12144	0.000147842
rs653765_C	aPUT	autonomic	-0.02758	34324	-5.11147	0.000155181
rs13107325_T	dpTHA	eating	-0.0275806	34496	-5.12437	0.000145748
rs2914983_A	shellNAc	duration	-0.0275826	34470	-5.12281	0.000146819
rs13107325_T	mAMY	recognized	-0.0275903	34496	-5.12618	0.00014444
rs8084351_G	aPUT	verb	-0.0275976	34484	-5.12664	0.000144179
rs9398171_C	vpTHA	integrating	-0.0276014	34278	-5.112	0.000154806
rs9398171_C	vpTHA	sequential	-0.0276049	34278	-5.11267	0.000154326
rs9398171_C	aCAU	sustained	-0.0276143	34278	-5.11441	0.000153032
rs13107325_T	vpTHA	flexibility	-0.0276244	34496	-5.13252	0.000140004
rs7604885_A	aHIP	repetition	-0.0276253	34279	-5.11651	0.000151433
rs13107325_T	lAMY	insights	-0.0276259	34496	-5.1328	0.000139849
rs13107325_T	mAMY	tone	-0.0276281	34496	-5.13321	0.000139571
rs13107325_T	daTHA	semantics	-0.0276291	34496	-5.13339	0.000139499
rs9398171_C	daTHA	sensorimotor	-0.0276348	34278	-5.1182	0.000150205
rs9398171_C	daTHA	hearing	-0.0276369	34278	-5.1186	0.000149947
rs9398171_C	aCAU	primary somatosensory	-0.0276634	34278	-5.12351	0.000146332
rs4702_G	mAMY	sensory motor	-0.0276731	34496	-5.14157	0.000133889
rs13107325_T	lAMY	fear	-0.0276741	34496	-5.14176	0.000133806
rs13107325_T	pGP	order	-0.0276751	34496	-5.14195	0.000133696
rs13107325_T	vaTHA	inhibition	-0.0276792	34496	-5.14271	0.000133266
rs7604885_A	pHIP	motor responses	-0.0276794	34279	-5.12655	0.00014422
rs8101499_A	aCAU	recognition	-0.027683	34472	-5.14163	0.000133874
rs2299409_G	lAMY	eye	-0.0276925	34396	-5.13771	0.000136473
rs9398171_C	pGP	memory	-0.0277014	34278	-5.13054	0.000141398
rs8084351_G	pPUT	audio visual	-0.0277044	34484	-5.1465	0.000130794
rs8084351_G	pPUT	audiovisual	-0.0277044	34484	-5.1465	0.000130794
rs13107325_T	aGP	pseudowords	-0.0277058	34496	-5.14766	0.000130147
rs76365544_C	aHIP	maintaining	-0.027713	34496	-5.149	0.000129328
rs6989793_A	aPUT	secondary somatosensory	-0.0277138	34421	-5.14354	0.000132731
rs13107325_T	mAMY	word recognition	-0.0277195	34496	-5.1502	0.000128582
rs12126806_T	aPUT	associations	-0.0277207	34324	-5.13757	0.000136544
rs6989793_A	aPUT	arm	-0.0277307	34421	-5.14669	0.000130744
rs8101499_A	aCAU	choices	-0.0277314	34472	-5.15062	0.00012832
rs9398171_C	vpTHA	illusion	-0.0277433	34278	-5.13831	0.000136093
rs4702_G	mAMY	remembered	-0.0277473	34496	-5.15536	0.0001255
rs9398171_C	pGP	target detection	-0.0277492	34278	-5.1394	0.000135387
rs9398171_C	dpTHA	economic	-0.0277579	34278	-5.14101	0.000134264
rs4702_G	mAMY	vocal	-0.0277603	34496	-5.15778	0.000124016
rs6989793_A	aPUT	solving	-0.0277649	34421	-5.15303	0.00012697
rs13107325_T	aCAU	monitoring	-0.0277653	34496	-5.15872	0.000123473
rs9398171_C	pGP	naming	-0.0277657	34278	-5.14246	0.000133418
rs6989793_A	aPUT	planning	-0.0277662	34421	-5.15328	0.000126853
rs140365013_A	coreNAc	serial	-0.0277676	34491	-5.15877	0.000123466
rs1540840_C	pHIP	recognizing	-0.0277711	29064	-4.73613	0.000882856
rs7604885_A	aHIP	recognize	-0.0277734	34279	-5.14396	0.000132497
rs12126806_T	aPUT	recognizing	-0.0277912	34324	-5.15065	0.00012832
rs9398171_C	aCAU	tool	-0.027792	34278	-5.14733	0.000130325
rs13107325_T	shellNAc	acoustic	-0.0277958	34496	-5.16439	0.000120039
rs9398171_C	pGP	names	-0.0277991	34278	-5.14866	0.000129488
rs7604885_A	aHIP	integrating	-0.0277993	34279	-5.14876	0.000129439
rs13107325_T	mAMY	conscious	-0.0278074	34496	-5.16654	0.00011874
rs8101499_A	pCAU	addition	-0.0278218	34472	-5.16742	0.000118207
rs9398171_C	daTHA	distractors	-0.0278227	34278	-5.15303	0.00012697
rs12126806_T	aPUT	eating	-0.027824	34324	-5.15672	0.00012465
rs8084351_G	pGP	eye movements	-0.0278298	34484	-5.16981	0.000116783
rs9398171_C	vpTHA	expected	-0.0278334	34278	-5.15502	0.000125708
rs8084351_G	shellNAc	aversive	-0.0278352	34484	-5.17081	0.000116279
rs167924_A	coreNAc	motion	-0.0278358	34226	-5.15154	0.000127773
rs13107325_T	dpTHA	empathy	-0.0278358	34496	-5.17183	0.00011569
rs9398171_C	dpTHA	shifting	-0.0278373	34278	-5.15573	0.000125282
rs2914983_A	aHIP	somatosensory	-0.0278376	34470	-5.1702	0.000116608
rs4936215_G	daTHA	viewing	-0.027838	33470	-5.09473	0.000168497
rs8101499_A	aCAU	color	-0.0278495	34472	-5.17258	0.000115303
rs13107325_T	daTHA	stop signal	-0.0278511	34496	-5.17466	0.000114092
rs1540840_C	pHIP	semantics	-0.0278553	29064	-4.7505	0.000828787
rs8084351_G	pPUT	congruency	-0.0278593	34484	-5.17529	0.000113756
rs8101499_A	aCAU	motivation	-0.0278629	34472	-5.17507	0.000113869
rs13107325_T	daTHA	actions	-0.027864	34496	-5.17707	0.000112794
rs8101499_A	aCAU	decision	-0.0278642	34472	-5.1753	0.000113756
rs9398171_C	aCAU	span	-0.0278644	34278	-5.16076	0.000122295
rs13107325_T	mAMY	detection	-0.0278645	34496	-5.17716	0.000112762
rs13107325_T	pCAU	somatosensory	-0.0278645	34496	-5.17717	0.000112762
rs7604885_A	aHIP	fear	-0.0278781	34279	-5.16338	0.000120662
rs8084351_G	coreNAc	punishment	-0.027879	34484	-5.17895	0.000111849
rs8084351_G	aPUT	shifts	-0.0278838	34484	-5.17984	0.000111342
rs13107325_T	aCAU	conflict	-0.0278962	34496	-5.18305	0.000109535
rs6989793_A	aPUT	number	-0.0278989	34421	-5.17791	0.000112382
rs8084351_G	coreNAc	valuable	-0.0279043	34484	-5.18366	0.000109198
rs13107325_T	lAMY	automatic	-0.0279044	34496	-5.18458	0.000108682
rs9398171_C	aCAU	sensorimotor	-0.0279142	34278	-5.16999	0.000116697
rs8101499_A	aCAU	arousal	-0.0279147	34472	-5.18469	0.000108642
rs7604885_A	pHIP	recognition memory	-0.0279186	34279	-5.17089	0.000116257
rs7604885_A	aHIP	attentional	-0.0279275	34279	-5.17253	0.00011531
rs12126806_T	aPUT	emotional valence	-0.0279322	34324	-5.1768	0.000112918
rs8084351_G	pPUT	similarity	-0.0279349	34484	-5.18934	0.000106141
rs8084351_G	pPUT	actions	-0.0279444	34484	-5.19112	0.000105289
rs13107325_T	pPUT	judgment	-0.0279477	34496	-5.19263	0.000104483
rs4702_G	mAMY	sentence	-0.0279528	34496	-5.19358	0.000104035
rs13107325_T	shellNAc	insights	-0.0279529	34496	-5.1936	0.000104035
rs8084351_G	aPUT	hearing	-0.0279551	34484	-5.19311	0.000104256
rs7604885_A	pHIP	avoidance	-0.0279586	34279	-5.17829	0.00011218
rs9398171_C	dpTHA	similarities	-0.0279596	34278	-5.17841	0.000112131
rs9398171_C	vpTHA	thinking	-0.0279723	34278	-5.18076	0.000110822
rs2902858_C	mAMY	avoidance	-0.0279771	34463	-5.1956	0.000102955
rs8084351_G	aPUT	language	-0.0279775	34484	-5.19726	0.000102146
rs8101499_A	pCAU	videos	-0.0280019	34472	-5.2009	0.000100296
rs8084351_G	shellNAc	learn	-0.0280032	34484	-5.20205	9.97203e-05
rs13107325_T	aCAU	shifting	-0.0280094	34496	-5.20411	9.86812e-05
rs6989793_A	lAMY	auditory visual	-0.0280148	34421	-5.19945	0.000101059
rs8101499_A	aCAU	success	-0.0280149	34472	-5.20331	9.9065e-05
rs7604885_A	pHIP	language comprehension	-0.0280212	34279	-5.18989	0.000105899
rs9398171_C	pGP	neutral stimuli	-0.0280219	34278	-5.18996	0.000105883
rs9398171_C	daTHA	detecting	-0.0280276	34278	-5.191	0.000105337
rs9398171_C	daTHA	stop signal	-0.0280307	34278	-5.19159	0.000105049
rs12126806_T	aPUT	awareness	-0.0280433	34324	-5.1974	0.000102117
rs8101499_A	aCAU	monetary	-0.0280435	34472	-5.20863	9.63908e-05
rs13107325_T	aPUT	conflict	-0.0280459	34496	-5.21089	9.52639e-05
rs13107325_T	daTHA	control processes	-0.0280469	34496	-5.21108	9.52147e-05
rs13107325_T	aPUT	emotions	-0.0280477	34496	-5.21124	9.5187e-05
rs11076631_G	shellNAc	expected	-0.0280495	34148	-5.18521	0.000108369
rs9398171_C	aCAU	induction	-0.0280531	34278	-5.19573	0.00010293
rs7604885_A	aHIP	visual auditory	-0.0280576	34279	-5.19664	0.000102451
rs13107325_T	dpTHA	distractor	-0.0280587	34496	-5.21327	9.42292e-05
rs9398171_C	vpTHA	tapping	-0.0280648	34278	-5.19791	0.00010186
rs140365013_A	vaTHA	competition	-0.02807	34491	-5.21499	9.34164e-05
rs2902858_C	mAMY	violations	-0.0280783	34463	-5.21442	9.3688e-05
rs13107325_T	aCAU	index finger	-0.0280876	34496	-5.21865	9.17454e-05
rs9398171_C	aCAU	effortful	-0.0280941	34278	-5.20333	9.9065e-05
rs13107325_T	vaTHA	serial	-0.0281075	34496	-5.22235	8.99887e-05
rs8101499_A	aCAU	language network	-0.0281144	34472	-5.22181	9.02168e-05
rs6989793_A	aPUT	foot	-0.0281149	34421	-5.21804	9.20105e-05
rs13107325_T	pGP	conflict	-0.0281152	34496	-5.22378	8.93556e-05
rs13107325_T	aGP	judgment task	-0.028119	34496	-5.22448	8.90714e-05
rs2902858_C	mAMY	selectivity	-0.028119	34463	-5.22199	9.01481e-05
rs1540840_C	daTHA	conditioned	-0.0281285	29064	-4.79712	0.000675243
rs13107325_T	aPUT	predicting	-0.0281296	34496	-5.22645	8.81679e-05
rs8084351_G	pPUT	listened	-0.0281479	34484	-5.22895	8.71046e-05
rs4702_G	mAMY	voice	-0.0281561	34496	-5.23138	8.61403e-05
rs8101499_A	aCAU	rewards	-0.0281569	34472	-5.22972	8.6807e-05
rs8084351_G	pGP	exploration	-0.0281591	34484	-5.23103	8.62474e-05
rs8084351_G	pPUT	tools	-0.0281596	34484	-5.23112	8.62265e-05
rs9398171_C	aCAU	voice	-0.0281608	34278	-5.2157	9.31195e-05
rs8084351_G	shellNAc	target	-0.0281662	34484	-5.23235	8.57076e-05
rs13107325_T	aCAU	arithmetic	-0.0281703	34496	-5.23402	8.50654e-05
rs4702_G	mAMY	identification	-0.0281713	34496	-5.2342	8.50211e-05
rs7604885_A	dpTHA	video	-0.028174	34279	-5.21822	9.19426e-05
rs12126806_T	aPUT	emotion regulation	-0.0281791	34324	-5.22259	8.98936e-05
rs11076631_G	shellNAc	errors	-0.0281911	34148	-5.21141	9.51247e-05
rs8084351_G	aPUT	motor responses	-0.0281967	34484	-5.23802	8.34728e-05
rs6989793_A	lAMY	relevance	-0.0282109	34421	-5.23588	8.43383e-05
rs653765_C	aPUT	distance	-0.0282167	34324	-5.22956	8.68662e-05
rs13107325_T	dpTHA	switching	-0.0282169	34496	-5.24268	8.15654e-05
rs8084351_G	pPUT	insight	-0.0282213	34484	-5.2426	8.15844e-05
rs8101499_A	aCAU	skin	-0.0282272	34472	-5.24279	8.15356e-05
rs7604885_A	dpTHA	vocal	-0.0282321	34279	-5.22899	8.71046e-05
rs2914983_A	shellNAc	language network	-0.0282443	34470	-5.2458	8.03356e-05
rs8084351_G	coreNAc	word pairs	-0.0282454	34484	-5.24708	7.98295e-05
rs9398171_C	vpTHA	overt	-0.0282549	34278	-5.23314	8.53659e-05
rs7604885_A	pHIP	consolidation	-0.028258	34279	-5.2338	8.51143e-05
rs13107325_T	aPUT	oddball	-0.0282628	34496	-5.25123	7.82199e-05
rs13107325_T	mAMY	repetitive	-0.0282703	34496	-5.25262	7.76833e-05
rs13107325_T	pGP	stress	-0.028278	34496	-5.25405	7.71651e-05
rs6989793_A	lAMY	pictures	-0.0282876	34421	-5.25012	7.86262e-05
rs10559_G	pHIP	word recognition	-0.0282916	34467	-5.25437	7.70492e-05
rs140365013_A	vaTHA	consolidation	-0.0282933	34491	-5.25651	7.62376e-05
rs140365013_A	shellNAc	choice	-0.0282956	34491	-5.25693	7.60962e-05
rs140365013_A	vaTHA	word pairs	-0.0282966	34491	-5.25713	7.60309e-05
rs140365013_A	shellNAc	similarities	-0.0282978	34491	-5.25735	7.59561e-05
rs6989793_A	aPUT	attention task	-0.0283035	34421	-5.25308	7.75245e-05
rs8084351_G	shellNAc	maintenance	-0.0283149	34484	-5.25999	7.49574e-05
rs7604885_A	aHIP	facial	-0.0283163	34279	-5.2446	8.07916e-05
rs8084351_G	pPUT	primary somatosensory	-0.0283203	34484	-5.26099	7.45974e-05
rs8084351_G	pPUT	inference	-0.0283239	34484	-5.26167	7.43368e-05
rs2914983_A	shellNAc	order	-0.0283254	34470	-5.26088	7.46282e-05
rs140365013_A	shellNAc	stroop task	-0.028326	34491	-5.26259	7.39999e-05
rs8101499_A	aCAU	sexual	-0.0283289	34472	-5.26169	7.43368e-05
rs13107325_T	dpTHA	saccade	-0.0283328	34496	-5.26425	7.33827e-05
rs8084351_G	aPUT	probe	-0.0283336	34484	-5.26347	7.36766e-05
rs9398171_C	aCAU	externally	-0.0283403	34278	-5.24897	7.90875e-05
rs13107325_T	vaTHA	effort	-0.0283405	34496	-5.26566	7.28671e-05
rs13107325_T	pGP	expectancy	-0.0283483	34496	-5.26712	7.23231e-05
rs13107325_T	aGP	videos	-0.028358	34496	-5.26893	7.16747e-05
rs140365013_A	shellNAc	identification	-0.0283684	34491	-5.27048	7.11502e-05
rs13107325_T	lAMY	auditory visual	-0.0283711	34496	-5.27135	7.08437e-05
rs7604885_A	aHIP	expectations	-0.0283714	34279	-5.25482	7.68799e-05
rs140365013_A	shellNAc	insights	-0.0283717	34491	-5.27109	7.09308e-05
rs8101499_A	aCAU	threat	-0.028375	34472	-5.27025	7.12267e-05
rs13107325_T	daTHA	auditory stimuli	-0.0283784	34496	-5.27272	7.03338e-05
rs8084351_G	coreNAc	episodic	-0.0283856	34484	-5.27314	7.01869e-05
rs7604885_A	vpTHA	goal	-0.028392	34279	-5.25863	7.5497e-05
rs13107325_T	shellNAc	word	-0.0283937	34496	-5.27556	6.93133e-05
rs4702_G	mAMY	shift	-0.028394	34496	-5.27561	6.93092e-05
rs140365013_A	shellNAc	repeat	-0.0284018	34491	-5.27668	6.89673e-05
rs8084351_G	pGP	flexible	-0.0284046	34484	-5.27668	6.89673e-05
rs4936215_G	vaTHA	preferences	-0.0284051	33470	-5.1986	0.000101517
rs13107325_T	aGP	letter	-0.0284083	34496	-5.27827	6.84147e-05
rs8101499_A	aCAU	visual word	-0.0284089	34472	-5.27656	6.89813e-05
rs8101499_A	aCAU	anticipation	-0.0284103	34472	-5.27681	6.89467e-05
rs1540840_C	dpTHA	preference	-0.0284213	29064	-4.8471	0.00053912
rs7604885_A	aHIP	demands	-0.0284392	34279	-5.26739	7.22373e-05
rs2914983_A	shellNAc	sequential	-0.0284397	34470	-5.28213	6.70922e-05
rs9398171_C	aCAU	empirical	-0.0284399	34278	-5.26743	7.22365e-05
rs8101499_A	aCAU	personality traits	-0.0284434	34472	-5.28296	6.68171e-05
rs13107325_T	shellNAc	preparation	-0.0284452	34496	-5.28514	6.61003e-05
rs9398171_C	vpTHA	choice	-0.0284526	34278	-5.26978	7.13935e-05
rs4702_G	lAMY	maintain	-0.0284542	34496	-5.28682	6.55396e-05
rs13107325_T	pCAU	integrative	-0.0284578	34496	-5.28748	6.53475e-05
rs4702_G	mAMY	verbal	-0.0284626	34496	-5.28837	6.50423e-05
rs140365013_A	coreNAc	movement	-0.0284656	34491	-5.28856	6.49907e-05
rs8084351_G	shellNAc	shifts	-0.0284708	34484	-5.28897	6.48726e-05
rs8101499_A	aCAU	intentional	-0.0284787	34472	-5.28952	6.47054e-05
rs1540840_C	pHIP	conceptual	-0.0284837	29064	-4.85775	0.000514509
rs9398171_C	dpTHA	head	-0.0284851	34278	-5.27582	6.92497e-05
rs8084351_G	pGP	word form	-0.0284893	34484	-5.29242	6.38151e-05
rs9398171_C	aCAU	demanding	-0.0284895	34278	-5.27662	6.89769e-05
rs13107325_T	daTHA	attribution	-0.0285016	34496	-5.29562	6.28038e-05
rs2902858_C	mAMY	context	-0.0285039	34463	-5.29353	6.34713e-05
rs7604885_A	pHIP	effortful	-0.0285107	34279	-5.28063	6.76176e-05
rs7604885_A	aHIP	choose	-0.0285173	34279	-5.28186	6.71813e-05
rs140365013_A	shellNAc	inhibit	-0.028521	34491	-5.29885	6.17579e-05
rs1540840_C	daTHA	feeling	-0.0285231	29064	-4.86448	0.000499032
rs8101499_A	pCAU	preparatory	-0.0285342	34472	-5.29984	6.14528e-05
rs11076631_G	shellNAc	auditory visual	-0.0285357	34148	-5.27515	6.94589e-05
rs12126806_T	aPUT	social cognition	-0.0285429	34324	-5.29007	6.4544e-05
rs9398171_C	aCAU	tone	-0.0285465	34278	-5.28718	6.54262e-05
rs13107325_T	vaTHA	matching	-0.0285551	34496	-5.30558	5.96552e-05
rs8101499_A	aCAU	cue	-0.0285561	34472	-5.30392	6.01731e-05
rs9398171_C	aCAU	wm task	-0.0285595	34278	-5.2896	6.46955e-05
rs8101499_A	aCAU	recognition memory	-0.0285674	34472	-5.30603	5.95225e-05
rs9398171_C	vpTHA	virtual	-0.0285678	34278	-5.29114	6.41964e-05
rs8084351_G	pGP	secondary somatosensory	-0.0285696	34484	-5.30734	5.9108e-05
rs9398171_C	daTHA	hand	-0.0285724	34278	-5.292	6.39505e-05
rs9925915_C	daTHA	cued	-0.0285746	34490	-5.30874	5.86948e-05
rs8101499_A	pCAU	stroop task	-0.0285778	34472	-5.30795	5.89383e-05
rs7604885_A	dpTHA	hearing	-0.0285813	34279	-5.29372	6.34201e-05
rs140365013_A	shellNAc	spatial temporal	-0.0286021	34491	-5.31393	5.71362e-05
rs10559_G	pHIP	tools	-0.0286048	34467	-5.31259	5.75206e-05
rs13107325_T	pPUT	stroop task	-0.0286145	34496	-5.31661	5.63624e-05
rs2914983_A	aHIP	preferences	-0.0286161	34470	-5.31491	5.68807e-05
rs13107325_T	lAMY	pictures	-0.0286321	34496	-5.31989	5.54057e-05
rs9398171_C	vpTHA	word	-0.028637	34278	-5.30397	6.01719e-05
rs8084351_G	shellNAc	appraisal	-0.0286375	34484	-5.31997	5.53938e-05
rs8084351_G	pPUT	coordination	-0.0286496	34484	-5.32222	5.47523e-05
rs4936215_G	daTHA	threat	-0.0286509	33470	-5.24362	8.12017e-05
rs13107325_T	vaTHA	navigation	-0.0286636	34496	-5.32575	5.37807e-05
rs140365013_A	coreNAc	encoding	-0.0286721	34491	-5.32696	5.34735e-05
rs6989793_A	aPUT	somatosensory	-0.0286725	34421	-5.32161	5.49236e-05
rs8084351_G	coreNAc	imitation	-0.0286793	34484	-5.32775	5.32757e-05
rs8084351_G	coreNAc	biases	-0.0286847	34484	-5.32876	5.30048e-05
rs9398171_C	daTHA	motor task	-0.0286889	34278	-5.31358	5.72235e-05
rs8101499_A	aCAU	motivational	-0.0286893	34472	-5.32867	5.30176e-05
rs9398171_C	vpTHA	inhibit	-0.0286944	34278	-5.31461	5.69516e-05
rs13107325_T	pPUT	personal	-0.0286958	34496	-5.33174	5.21777e-05
rs140365013_A	shellNAc	goal	-0.0287054	34491	-5.33313	5.18248e-05
rs4936215_G	daTHA	valence	-0.0287075	33470	-5.254	7.71846e-05
rs2914983_A	shellNAc	semantic	-0.0287215	34470	-5.3345	5.14574e-05
rs2914983_A	shellNAc	recognition memory	-0.0287262	34470	-5.33538	5.1245e-05
rs8084351_G	pGP	selection	-0.0287275	34484	-5.33671	5.08824e-05
rs13107325_T	vaTHA	segregation	-0.0287344	34496	-5.33891	5.03457e-05
rs8084351_G	pGP	distance	-0.0287445	34484	-5.33986	5.01049e-05
rs8101499_A	pCAU	motivation	-0.0287463	34472	-5.33927	5.02592e-05
rs7604885_A	pHIP	maintenance	-0.0287463	34279	-5.32431	5.41867e-05
rs3909258_C	daTHA	autobiographical memory	-0.0287476	34383	-5.33261	5.1962e-05
rs140365013_A	dpTHA	detect	-0.0287478	34491	-5.34103	4.9818e-05
rs8084351_G	pPUT	automatic	-0.0287498	34484	-5.34085	4.98545e-05
rs8084351_G	shellNAc	categories	-0.0287726	34484	-5.34509	4.87912e-05
rs4702_G	mAMY	retrieval	-0.0287844	34496	-5.34822	4.80197e-05
rs13107325_T	mAMY	objects	-0.028787	34496	-5.34871	4.79118e-05
rs11076631_G	shellNAc	combination	-0.0287901	34148	-5.32223	5.47523e-05
rs6989793_A	aPUT	visual auditory	-0.0287925	34421	-5.3439	4.90905e-05
rs2914983_A	shellNAc	shift	-0.0288048	34470	-5.34999	4.75946e-05
rs8084351_G	pGP	effortful	-0.0288087	34484	-5.35181	4.71512e-05
rs8084351_G	coreNAc	relevance	-0.0288106	34484	-5.35215	4.70721e-05
rs2914983_A	shellNAc	success	-0.0288125	34470	-5.35142	4.72409e-05
rs7604885_A	pHIP	insight	-0.028817	34279	-5.33741	5.07222e-05
rs13107325_T	aPUT	arithmetic	-0.0288184	34496	-5.35454	4.64966e-05
rs13107325_T	mAMY	orthographic	-0.0288226	34496	-5.35532	4.63183e-05
rs12126806_T	aPUT	taste	-0.0288284	34324	-5.34303	4.92941e-05
rs7604885_A	dpTHA	numbers	-0.0288306	34279	-5.33993	5.00991e-05
rs8101499_A	aCAU	word form	-0.0288402	34472	-5.35672	4.59697e-05
rs13107325_T	mAMY	social cognitive	-0.0288452	34496	-5.35951	4.53462e-05
rs13107325_T	shellNAc	integration	-0.0288472	34496	-5.3599	4.52705e-05
rs13107325_T	aGP	context	-0.0288526	34496	-5.36089	4.5033e-05
rs13107325_T	vpTHA	detecting	-0.0288529	34496	-5.36096	4.50272e-05
rs7604885_A	dpTHA	shape	-0.0288596	34279	-5.3453	4.87472e-05
rs8084351_G	pGP	consolidation	-0.0288724	34484	-5.36365	4.44316e-05
rs9398171_C	aCAU	learn	-0.028874	34278	-5.3479	4.80945e-05
rs13107325_T	dpTHA	inhibitory	-0.0288793	34496	-5.36586	4.39095e-05
rs140365013_A	coreNAc	comprehension	-0.0288805	34491	-5.36571	4.39378e-05
rs12126806_T	aPUT	orienting	-0.0288856	34324	-5.35364	4.67095e-05
rs12126806_T	aPUT	fear	-0.0288861	34324	-5.35373	4.6695e-05
rs13107325_T	mAMY	intentional	-0.0289089	34496	-5.37136	4.27369e-05
rs6989793_A	aPUT	autonomic	-0.0289112	34421	-5.36596	4.39073e-05
rs13107325_T	pPUT	attended	-0.0289124	34496	-5.37202	4.25915e-05
rs13107325_T	aGP	repeat	-0.0289207	34496	-5.37357	4.22368e-05
rs13107325_T	pGP	viewed	-0.0289234	34496	-5.37407	4.21288e-05
rs8084351_G	aPUT	maintain	-0.0289305	34484	-5.37445	4.20498e-05
rs13107325_T	daTHA	monitoring	-0.0289312	34496	-5.37551	4.1812e-05
rs9398171_C	vpTHA	motor	-0.0289354	34278	-5.35928	4.53874e-05
rs7604885_A	dpTHA	motor imagery	-0.0289361	34279	-5.35948	4.53462e-05
rs6989793_A	aPUT	insights	-0.0289376	34421	-5.37085	4.28298e-05
rs9398171_C	pGP	calculation	-0.0289458	34278	-5.3612	4.49778e-05
rs8101499_A	aCAU	position	-0.0289564	34472	-5.37833	4.12107e-05
rs8084351_G	pPUT	error	-0.0289652	34484	-5.3809	4.06529e-05
rs8084351_G	pGP	visuo	-0.0289674	34484	-5.38131	4.05698e-05
rs13107325_T	shellNAc	monitoring	-0.0289689	34496	-5.38252	4.03449e-05
rs7604885_A	aHIP	target detection	-0.0289707	34279	-5.36589	4.39095e-05
rs9398171_C	aCAU	words	-0.0289742	34278	-5.36647	4.38031e-05
rs13107325_T	lAMY	disgust	-0.0289747	34496	-5.38361	4.01326e-05
rs4702_G	mAMY	eye fields	-0.0289765	34496	-5.38395	4.00721e-05
rs9398171_C	vpTHA	pseudowords	-0.0289773	34278	-5.36704	4.36758e-05
rs9398171_C	vpTHA	repeat	-0.0289789	34278	-5.36734	4.36115e-05
rs9398171_C	vpTHA	verb	-0.0289887	34278	-5.36916	4.31939e-05
rs9398171_C	pGP	pain	-0.0289967	34278	-5.37065	4.28586e-05
rs9398171_C	vpTHA	primary sensorimotor	-0.0289987	34278	-5.37101	4.28118e-05
rs2914983_A	shellNAc	number	-0.0290305	34470	-5.39196	3.84057e-05
rs9398171_C	vpTHA	motor task	-0.0290356	34278	-5.37786	4.13092e-05
rs9398171_C	vpTHA	order	-0.0290476	34278	-5.38009	4.08213e-05
rs13107325_T	mAMY	visual motion	-0.0290518	34496	-5.39794	3.71815e-05
rs7604885_A	pHIP	probabilistic	-0.0290549	34279	-5.38151	4.05373e-05
rs7604885_A	dpTHA	inhibitory	-0.0290557	34279	-5.38166	4.05112e-05
rs9398171_C	aCAU	game	-0.0290581	34278	-5.38202	4.04499e-05
rs7604885_A	aHIP	passive viewing	-0.029065	34279	-5.38338	4.01639e-05
rs4702_G	mAMY	personality traits	-0.0290745	34496	-5.40217	3.63901e-05
rs9398171_C	aCAU	beliefs	-0.0290767	34278	-5.38547	3.97454e-05
rs13107325_T	pPUT	gambling	-0.029077	34496	-5.40263	3.63058e-05
rs76365544_C	aHIP	shifting	-0.0290782	34496	-5.40284	3.62706e-05
rs2914983_A	shellNAc	decoding	-0.0290841	34470	-5.40191	3.64272e-05
rs8084351_G	coreNAc	word	-0.0290875	34484	-5.40363	3.61285e-05
rs13107325_T	vpTHA	monitored	-0.0290996	34496	-5.40684	3.55205e-05
rs8101499_A	aCAU	decisions	-0.0291239	34472	-5.40946	3.50286e-05
rs8084351_G	coreNAc	stress	-0.029134	34484	-5.41229	3.45039e-05
rs12126806_T	aPUT	sexual	-0.0291374	34324	-5.40035	3.67284e-05
rs8101499_A	pCAU	goals	-0.0291399	34472	-5.41245	3.44815e-05
rs9398171_C	pGP	retrieval	-0.0291417	34278	-5.39752	3.72623e-05
rs13107325_T	pPUT	recognizing	-0.0291538	34496	-5.41691	3.37096e-05
rs7604885_A	dpTHA	voluntary	-0.0291552	34279	-5.4001	3.67727e-05
rs4702_G	aHIP	reward	-0.029156	34496	-5.41732	3.36488e-05
rs7604885_A	pHIP	shapes	-0.0291748	34279	-5.40374	3.61159e-05
rs2914983_A	shellNAc	head	-0.0291766	34470	-5.41911	3.33365e-05
rs13107325_T	shellNAc	selection	-0.0291857	34496	-5.42284	3.2679e-05
rs13107325_T	mAMY	preparation	-0.0291922	34496	-5.42405	3.24667e-05
rs13107325_T	pGP	salience	-0.0291944	34496	-5.42446	3.24129e-05
rs8084351_G	pPUT	hands	-0.0292056	34484	-5.42559	3.22165e-05
rs8084351_G	pPUT	action	-0.0292103	34484	-5.42648	3.20721e-05
rs9398171_C	pGP	salience	-0.0292113	34278	-5.41042	3.48504e-05
rs13107325_T	dpTHA	voluntary	-0.0292228	34496	-5.42974	3.15137e-05
rs4702_G	mAMY	autobiographical memory	-0.0292232	34496	-5.42981	3.15083e-05
rs13107325_T	coreNAc	detection task	-0.0292236	34496	-5.42989	3.15017e-05
rs9398171_C	vpTHA	finger	-0.0292242	34278	-5.41282	3.44185e-05
rs140365013_A	shellNAc	relevance	-0.0292325	34491	-5.43116	3.12935e-05
rs9398171_C	aCAU	insight	-0.0292363	34278	-5.41505	3.404e-05
rs140365013_A	shellNAc	wm task	-0.0292378	34491	-5.43214	3.11373e-05
rs13107325_T	aCAU	short term	-0.029241	34496	-5.43313	3.09789e-05
rs13107325_T	dpTHA	verbs	-0.0292425	34496	-5.4334	3.09392e-05
rs1540840_C	pHIP	head	-0.0292431	29064	-4.98737	0.000282446
rs9398171_C	aCAU	arm	-0.0292441	34278	-5.41651	3.37796e-05
rs8084351_G	coreNAc	listened	-0.0292498	34484	-5.43382	3.08738e-05
rs10559_G	pHIP	intelligence	-0.0292593	34467	-5.43425	3.08209e-05
rs13107325_T	shellNAc	fluency	-0.029265	34496	-5.43759	3.03261e-05
rs8084351_G	pGP	goals	-0.0292656	34484	-5.43676	3.04314e-05
rs2914983_A	shellNAc	word	-0.0292743	34470	-5.43727	3.03654e-05
rs2914983_A	aHIP	social interactions	-0.0292821	34470	-5.43871	3.01423e-05
rs10559_G	pHIP	oral	-0.0292848	34467	-5.43897	3.01052e-05
rs8084351_G	aPUT	attentional	-0.0292906	34484	-5.44141	2.97178e-05
rs140365013_A	shellNAc	strategies	-0.0292999	34491	-5.44368	2.93622e-05
rs9398171_C	coreNAc	nouns	-0.0293013	34278	-5.4271	3.19695e-05
rs9925915_C	coreNAc	passive viewing	-0.0293035	34490	-5.44428	2.9284e-05
rs1540840_C	pHIP	attend	-0.0293068	29064	-4.99824	0.000268075
rs9398171_C	daTHA	tactile	-0.029309	34278	-5.42853	3.17215e-05
rs9398171_C	vpTHA	somatosensory	-0.0293278	34278	-5.43202	3.1151e-05
rs9398171_C	aCAU	repetitive	-0.0293284	34278	-5.43214	3.11373e-05
rs13107325_T	vpTHA	inference	-0.0293287	34496	-5.44944	2.8526e-05
rs13107325_T	shellNAc	remembering	-0.0293364	34496	-5.45086	2.83199e-05
rs9398171_C	vpTHA	concept	-0.02934	34278	-5.43429	3.08209e-05
rs9398171_C	vpTHA	predicting	-0.0293486	34278	-5.43587	3.05711e-05
rs2902858_C	mAMY	exploration	-0.0293495	34463	-5.45069	2.83397e-05
rs9398171_C	daTHA	primary sensorimotor	-0.0293541	34278	-5.4369	3.04168e-05
rs7604885_A	dpTHA	saccade	-0.0293562	34279	-5.43736	3.03586e-05
rs8084351_G	pPUT	switching	-0.0293585	34484	-5.45402	2.78731e-05
rs2914983_A	shellNAc	discrimination task	-0.0293679	34470	-5.45467	2.77851e-05
rs2914983_A	shellNAc	nogo	-0.0293723	34470	-5.45548	2.76774e-05
rs8084351_G	pGP	movements	-0.0293763	34484	-5.45734	2.74024e-05
rs13107325_T	aPUT	rewarding	-0.0293806	34496	-5.45909	2.71405e-05
rs4702_G	mAMY	audio visual	-0.0293811	34496	-5.45918	2.71331e-05
rs4702_G	mAMY	audiovisual	-0.0293811	34496	-5.45918	2.71331e-05
rs7604885_A	pHIP	probe	-0.0293888	34279	-5.44342	2.93996e-05
rs9398171_C	aCAU	bias	-0.0293908	34278	-5.4437	2.93622e-05
rs8084351_G	pPUT	movement	-0.0294005	34484	-5.46184	2.67552e-05
rs9398171_C	aCAU	visual stimulus	-0.0294163	34278	-5.44843	2.86698e-05
rs7604885_A	dpTHA	music	-0.0294183	34279	-5.44887	2.86052e-05
rs13107325_T	daTHA	languages	-0.0294276	34496	-5.46783	2.58974e-05
rs9398171_C	aCAU	view	-0.0294277	34278	-5.45054	2.83586e-05
rs13107325_T	vaTHA	semantics	-0.0294339	34496	-5.46901	2.57508e-05
rs7604885_A	dpTHA	eye fields	-0.0294423	34279	-5.45332	2.79716e-05
rs8084351_G	pGP	stimulus driven	-0.0294593	34484	-5.47278	2.52331e-05
rs8101499_A	aCAU	predicted	-0.0294666	34472	-5.47318	2.51878e-05
rs140365013_A	shellNAc	prime	-0.0294767	34491	-5.47655	2.47239e-05
rs8084351_G	shellNAc	rewards	-0.0294865	34484	-5.47783	2.45518e-05
rs140365013_A	shellNAc	orientation	-0.0295049	34491	-5.4818	2.40426e-05
rs13107325_T	mAMY	video	-0.0295072	34496	-5.48263	2.39404e-05
rs13107325_T	aCAU	semantic	-0.0295132	34496	-5.48374	2.38084e-05
rs140365013_A	shellNAc	predicting	-0.0295136	34491	-5.48342	2.3845e-05
rs8084351_G	pPUT	selectivity	-0.0295158	34484	-5.48328	2.38584e-05
rs7604885_A	aHIP	viewing	-0.0295204	34279	-5.4678	2.58978e-05
rs13107325_T	pCAU	fear	-0.0295236	34496	-5.48569	2.35695e-05
rs2914983_A	shellNAc	discrimination	-0.0295265	34470	-5.48414	2.37651e-05
rs13107325_T	aPUT	recognition memory	-0.0295282	34496	-5.48654	2.3467e-05
rs8084351_G	pPUT	forms	-0.0295303	34484	-5.48597	2.35378e-05
rs13107325_T	aPUT	probabilistic	-0.0295325	34496	-5.48733	2.33685e-05
rs8084351_G	shellNAc	reinforcement	-0.0295399	34484	-5.48775	2.33185e-05
rs8084351_G	pPUT	monetary	-0.0295561	34484	-5.49077	2.29609e-05
rs12126806_T	aPUT	face recognition	-0.0295733	34324	-5.48121	2.41119e-05
rs7604885_A	dpTHA	integrate	-0.0295748	34279	-5.47789	2.45512e-05
rs8084351_G	shellNAc	associative	-0.0295939	34484	-5.49779	2.21085e-05
rs13107325_T	vaTHA	maintained	-0.0296099	34496	-5.50173	2.16618e-05
rs8084351_G	pPUT	expectations	-0.0296109	34484	-5.50095	2.17417e-05
rs140365013_A	shellNAc	conditioning	-0.0296113	34491	-5.50159	2.16743e-05
rs7604885_A	dpTHA	discrimination	-0.0296125	34279	-5.48487	2.36736e-05
rs8084351_G	pPUT	estimation	-0.0296151	34484	-5.50173	2.16618e-05
rs140365013_A	shellNAc	conceptual	-0.0296221	34491	-5.5036	2.1469e-05
rs4936215_G	daTHA	induction	-0.0296292	33470	-5.42282	3.26818e-05
rs13107325_T	aGP	face recognition	-0.0296312	34496	-5.50568	2.12373e-05
rs8084351_G	aPUT	eyes	-0.0296557	34484	-5.50928	2.08474e-05
rs13107325_T	vaTHA	index finger	-0.0296595	34496	-5.51096	2.06646e-05
rs8084351_G	pPUT	rule	-0.0296599	34484	-5.51007	2.07596e-05
rs13107325_T	pPUT	long term	-0.0296653	34496	-5.51203	2.05498e-05
rs8084351_G	shellNAc	happy	-0.0296694	34484	-5.51183	2.05682e-05
rs12126806_T	aPUT	neutral faces	-0.0296888	34324	-5.50263	2.15777e-05
rs9398171_C	aCAU	neutral pictures	-0.0296921	34278	-5.49955	2.19054e-05
rs140365013_A	coreNAc	expression	-0.0296973	34491	-5.51759	1.99679e-05
rs13107325_T	dpTHA	combining	-0.0297059	34496	-5.51957	1.97535e-05
rs4702_G	mAMY	visual auditory	-0.0297151	34496	-5.52129	1.95707e-05
rs8084351_G	shellNAc	integrative	-0.0297302	34484	-5.52313	1.93811e-05
rs8084351_G	pGP	timing	-0.0297371	34484	-5.52443	1.92522e-05
rs9398171_C	aCAU	identity	-0.0297609	34278	-5.51231	2.0523e-05
rs7604885_A	dpTHA	suffering	-0.0297641	34279	-5.51299	2.04532e-05
rs8084351_G	shellNAc	biased	-0.0297655	34484	-5.5297	1.87108e-05
rs13107325_T	dpTHA	predictive	-0.0297681	34496	-5.53114	1.85704e-05
rs9398171_C	aCAU	repeated	-0.0297809	34278	-5.51602	2.01377e-05
rs13107325_T	shellNAc	anxiety	-0.0297848	34496	-5.53426	1.82748e-05
rs8101499_A	pCAU	motion	-0.0297852	34472	-5.53241	1.84463e-05
rs4702_G	mAMY	conflict	-0.0297885	34496	-5.53494	1.82082e-05
rs13107325_T	aGP	remember	-0.0297923	34496	-5.53565	1.81388e-05
rs13107325_T	vaTHA	probability	-0.029806	34496	-5.5382	1.79117e-05
rs4702_G	mAMY	social cognition	-0.0298074	34496	-5.53846	1.78889e-05
rs9398171_C	daTHA	finger	-0.0298104	34278	-5.52148	1.95558e-05
rs7604885_A	pHIP	integrate	-0.0298205	34279	-5.52343	1.93533e-05
rs7604885_A	dpTHA	auditory stimuli	-0.0298307	34279	-5.52533	1.9164e-05
rs8084351_G	coreNAc	term memory	-0.0298323	34484	-5.54213	1.75443e-05
rs8084351_G	pGP	eye fields	-0.029833	34484	-5.54226	1.75355e-05
rs13107325_T	daTHA	visual stimuli	-0.0298388	34496	-5.5443	1.73455e-05
rs6989793_A	aPUT	similarity	-0.02984	34421	-5.53848	1.78889e-05
rs13107325_T	aCAU	subtraction	-0.029844	34496	-5.54526	1.72581e-05
rs13107325_T	daTHA	tool	-0.029856	34496	-5.54749	1.70523e-05
rs13107325_T	vaTHA	detecting	-0.029859	34496	-5.54805	1.70026e-05
rs140365013_A	shellNAc	voluntary	-0.0298637	34491	-5.54852	1.69605e-05
rs6989793_A	aPUT	detection	-0.0298649	34421	-5.54311	1.74591e-05
rs8084351_G	pGP	cue	-0.0298842	34484	-5.55177	1.66606e-05
rs9398171_C	dpTHA	default network	-0.0298916	34278	-5.53654	1.80608e-05
rs9398171_C	pGP	auditory visual	-0.0298977	34278	-5.53767	1.7954e-05
rs9398171_C	aCAU	coordination	-0.0298992	34278	-5.53794	1.79303e-05
rs13107325_T	pGP	prediction	-0.0299009	34496	-5.55585	1.63044e-05
rs8084351_G	pPUT	switch	-0.0299107	34484	-5.5567	1.62335e-05
rs8084351_G	pGP	inhibit	-0.0299232	34484	-5.55902	1.60226e-05
rs9398171_C	vpTHA	verbs	-0.0299351	34278	-5.5446	1.73205e-05
rs8084351_G	shellNAc	painful	-0.0299363	34484	-5.56147	1.5823e-05
rs9398171_C	coreNAc	integrated	-0.0299446	34278	-5.54636	1.71558e-05
rs140365013_A	dpTHA	gambling	-0.0299463	34491	-5.5639	1.56236e-05
rs1540840_C	pHIP	visuospatial	-0.0299566	29064	-5.10918	0.00015688
rs8084351_G	coreNAc	expectation	-0.02996	34484	-5.56588	1.5455e-05
rs13107325_T	mAMY	unfamiliar	-0.0299632	34496	-5.56744	1.53357e-05
rs4702_G	lAMY	relational	-0.0299739	34496	-5.56943	1.51803e-05
rs12126806_T	aPUT	anger	-0.0299767	34324	-5.55605	1.62905e-05
rs7604885_A	dpTHA	anger	-0.0299813	34279	-5.55325	1.65334e-05
rs8084351_G	pGP	learn	-0.0299831	34484	-5.57016	1.5128e-05
rs13107325_T	aPUT	salience	-0.0299847	34496	-5.57142	1.50299e-05
rs8084351_G	shellNAc	decisions	-0.0299989	34484	-5.57311	1.48965e-05
rs13107325_T	daTHA	conscious	-0.0300108	34496	-5.57628	1.46491e-05
rs13107325_T	shellNAc	repetition	-0.0300186	34496	-5.57774	1.45412e-05
rs8084351_G	pGP	moving	-0.0300192	34484	-5.57687	1.46102e-05
rs9398171_C	aCAU	insights	-0.0300247	34278	-5.56122	1.58385e-05
rs140365013_A	shellNAc	recognize	-0.0300249	34491	-5.57851	1.4484e-05
rs13107325_T	shellNAc	memory task	-0.0300352	34496	-5.58082	1.4304e-05
rs8084351_G	pPUT	goals	-0.0300361	34484	-5.58002	1.43624e-05
rs8084351_G	shellNAc	thought	-0.0300381	34484	-5.5804	1.43353e-05
rs7604885_A	dpTHA	rules	-0.0300401	34279	-5.56415	1.56051e-05
rs7604885_A	pHIP	expected	-0.0300558	34279	-5.56706	1.5366e-05
rs13107325_T	aPUT	personality traits	-0.0300582	34496	-5.58509	1.39775e-05
rs8084351_G	pPUT	foot	-0.030059	34484	-5.58428	1.40362e-05
rs4936215_G	daTHA	mood	-0.0300617	33470	-5.50205	2.16401e-05
rs9398171_C	vpTHA	visual motion	-0.0300665	34278	-5.56896	1.52149e-05
rs8084351_G	shellNAc	valence	-0.030068	34484	-5.58596	1.39221e-05
rs8084351_G	shellNAc	capacity	-0.0300714	34484	-5.58659	1.3875e-05
rs4702_G	mAMY	mnemonic	-0.030076	34496	-5.58841	1.37402e-05
rs140365013_A	coreNAc	context	-0.0300762	34491	-5.58804	1.37668e-05
rs13107325_T	lAMY	vocal	-0.0300874	34496	-5.59054	1.35837e-05
rs13107325_T	aCAU	inferences	-0.0300925	34496	-5.59149	1.35129e-05
rs7604885_A	dpTHA	visual motion	-0.0300945	34279	-5.57424	1.48044e-05
rs4702_G	lAMY	capacity	-0.0300963	34496	-5.59218	1.34624e-05
rs7604885_A	dpTHA	serial	-0.0301062	34279	-5.57641	1.46424e-05
rs8084351_G	shellNAc	competition	-0.030117	34484	-5.59507	1.32471e-05
rs4702_G	mAMY	similarity	-0.030122	34496	-5.59696	1.31134e-05
rs6989793_A	aPUT	distractor	-0.0301466	34421	-5.59544	1.32221e-05
rs8084351_G	pPUT	overt	-0.030153	34484	-5.60176	1.2784e-05
rs9398171_C	vpTHA	serial	-0.0301533	34278	-5.58505	1.39785e-05
rs7604885_A	dpTHA	strategy	-0.030157	34279	-5.58581	1.39307e-05
rs708228_T	pCAU	insights	-0.0301645	34482	-5.60373	1.26457e-05
rs2914983_A	shellNAc	hands	-0.0301647	34470	-5.6028	1.27105e-05
rs1540840_C	daTHA	sounds	-0.0301756	29064	-5.14655	0.000130864
rs6989793_A	aPUT	tool	-0.0301995	34421	-5.60527	1.25403e-05
rs8084351_G	shellNAc	overt	-0.03021	34484	-5.61235	1.20741e-05
rs9398171_C	aCAU	default mode	-0.0302185	34278	-5.59714	1.31036e-05
rs13107325_T	vaTHA	detected	-0.0302191	34496	-5.61502	1.1904e-05
rs8084351_G	pPUT	imitation	-0.0302256	34484	-5.61525	1.18945e-05
rs9398171_C	daTHA	demand	-0.0302269	34278	-5.5987	1.29928e-05
rs13107325_T	mAMY	video clips	-0.0302311	34496	-5.61725	1.17635e-05
rs6989793_A	aPUT	sequence	-0.0302383	34421	-5.61248	1.2068e-05
rs9398171_C	vpTHA	externally	-0.0302425	34278	-5.6016	1.27935e-05
rs8084351_G	aCAU	shift	-0.0302434	34484	-5.61857	1.16828e-05
rs8084351_G	shellNAc	secondary somatosensory	-0.0302588	34484	-5.62143	1.14944e-05
rs13107325_T	vpTHA	photographs	-0.0302618	34496	-5.62296	1.14012e-05
rs8084351_G	shellNAc	suppression	-0.0302718	34484	-5.62385	1.13486e-05
rs9398171_C	aCAU	wm	-0.0302725	34278	-5.60715	1.24177e-05
rs13107325_T	aCAU	episodic	-0.0302727	34496	-5.625	1.12845e-05
rs9398171_C	vpTHA	visuo	-0.0302733	34278	-5.60731	1.24097e-05
rs10559_G	pHIP	speech	-0.0302852	34467	-5.62495	1.1285e-05
rs13107325_T	daTHA	motor response	-0.0302866	34496	-5.62759	1.11251e-05
rs8084351_G	pPUT	motor imagery	-0.0302897	34484	-5.62717	1.11492e-05
rs13107325_T	aPUT	punishment	-0.0302904	34496	-5.62829	1.10856e-05
rs9398171_C	pGP	nouns	-0.0303028	34278	-5.61277	1.20516e-05
rs9398171_C	aCAU	empathy	-0.0303159	34278	-5.61519	1.18958e-05
rs13107325_T	shellNAc	touch	-0.0303256	34496	-5.63484	1.06783e-05
rs13107325_T	aPUT	emotional stimuli	-0.0303299	34496	-5.63563	1.06317e-05
rs8084351_G	pGP	painful	-0.0303398	34484	-5.6365	1.05865e-05
rs13107325_T	vpTHA	economic	-0.0303457	34496	-5.63857	1.04736e-05
rs8084351_G	coreNAc	motivational	-0.0303459	34484	-5.63763	1.05256e-05
rs7604885_A	aHIP	integrated	-0.0303491	34279	-5.62144	1.14944e-05
rs2914983_A	shellNAc	spoken	-0.0303524	34470	-5.63768	1.05246e-05
rs9398171_C	aCAU	maintenance	-0.0303533	34278	-5.62214	1.14533e-05
rs8084351_G	shellNAc	stroop	-0.0303591	34484	-5.64008	1.03924e-05
rs9398171_C	vpTHA	encoded	-0.030366	34278	-5.6245	1.13124e-05
rs13107325_T	dpTHA	expectancy	-0.03037	34496	-5.64309	1.02203e-05
rs8084351_G	coreNAc	judgment	-0.0304072	34484	-5.64902	9.89395e-06
rs9398171_C	aCAU	repetition	-0.0304288	34278	-5.63613	1.06041e-05
rs8084351_G	pGP	game	-0.0304329	34484	-5.6538	9.6427e-06
rs7604885_A	pHIP	shifts	-0.030434	34279	-5.63717	1.05494e-05
rs8084351_G	pPUT	covert	-0.0304382	34484	-5.65479	9.59191e-06
rs8084351_G	coreNAc	personality traits	-0.0304464	34484	-5.65631	9.51498e-06
rs7604885_A	aHIP	choice	-0.0304465	34279	-5.6395	1.04225e-05
rs13107325_T	pGP	memory tasks	-0.0304771	34496	-5.66302	9.17137e-06
rs13107325_T	aGP	predicts	-0.0304863	34496	-5.66471	9.09274e-06
rs8084351_G	pPUT	eye field	-0.0304886	34484	-5.66417	9.11468e-06
rs8084351_G	pPUT	hand	-0.0304913	34484	-5.66466	9.09295e-06
rs7604885_A	dpTHA	primary motor	-0.0304956	34279	-5.64859	9.9143e-06
rs2914983_A	shellNAc	orthographic	-0.0304973	34470	-5.66462	9.09295e-06
rs7604885_A	dpTHA	gestures	-0.0304992	34279	-5.64927	9.88292e-06
rs2914983_A	shellNAc	phonological	-0.030507	34470	-5.66644	9.00411e-06
rs8084351_G	pGP	strategy	-0.0305076	34484	-5.66769	8.94998e-06
rs7604885_A	pHIP	detecting	-0.0305098	34279	-5.65123	9.77845e-06
rs13107325_T	shellNAc	spatial information	-0.0305099	34496	-5.6691	8.87887e-06
rs9398171_C	vpTHA	hearing	-0.0305186	34278	-5.65279	9.69256e-06
rs6989793_A	aPUT	inference	-0.0305488	34421	-5.67018	8.82593e-06
rs9398171_C	vpTHA	index finger	-0.0305506	34278	-5.65871	9.39038e-06
rs13107325_T	shellNAc	distance	-0.0305656	34496	-5.67947	8.38346e-06
rs9398171_C	pGP	insights	-0.0305684	34278	-5.66201	9.22263e-06
rs8084351_G	pPUT	anticipation	-0.0305698	34484	-5.67925	8.39179e-06
rs13107325_T	vpTHA	implicit	-0.0305725	34496	-5.68076	8.32464e-06
rs140365013_A	shellNAc	expected	-0.0305761	34491	-5.68101	8.3145e-06
rs9398171_C	aCAU	capacity	-0.0305783	34278	-5.66384	9.1303e-06
rs140365013_A	shellNAc	learning task	-0.0305989	34491	-5.68524	8.12192e-06
rs13107325_T	aGP	wm task	-0.0306004	34496	-5.68594	8.09309e-06
rs8084351_G	shellNAc	auditory	-0.030609	34484	-5.68655	8.06613e-06
rs8084351_G	coreNAc	stimulus driven	-0.0306106	34484	-5.68685	8.05399e-06
rs8084351_G	pPUT	shifts	-0.0306107	34484	-5.68687	8.05399e-06
rs8084351_G	aPUT	language network	-0.0306113	34484	-5.68697	8.05273e-06
rs8084351_G	aPUT	written	-0.0306353	34484	-5.69145	7.85469e-06
rs9398171_C	pGP	placebo	-0.0306354	34278	-5.67444	8.61806e-06
rs8084351_G	shellNAc	sustained	-0.0306402	34484	-5.69235	7.81539e-06
rs140365013_A	shellNAc	speech perception	-0.0306497	34491	-5.69469	7.71276e-06
rs1540840_C	dpTHA	reinforcement	-0.0306593	29064	-5.22913	8.71046e-05
rs8084351_G	coreNAc	gain	-0.0306605	34484	-5.69613	7.65185e-06
rs13107325_T	vaTHA	stimulus driven	-0.0306609	34496	-5.69719	7.60834e-06
rs9398171_C	vpTHA	hand	-0.0306691	34278	-5.68068	8.32704e-06
rs13107325_T	aGP	emotional valence	-0.0306747	34496	-5.69976	7.5043e-06
rs9398171_C	vpTHA	touch	-0.0306922	34278	-5.68496	8.13358e-06
rs8084351_G	coreNAc	audio visual	-0.030706	34484	-5.70458	7.30105e-06
rs8084351_G	coreNAc	audiovisual	-0.030706	34484	-5.70458	7.30105e-06
rs13107325_T	pPUT	remembered	-0.0307112	34496	-5.70655	7.22455e-06
rs9398171_C	aCAU	verbal working	-0.0307115	34278	-5.68854	7.9838e-06
rs13107325_T	shellNAc	planning	-0.0307116	34496	-5.70663	7.2231e-06
rs140365013_A	shellNAc	tapping	-0.0307179	34491	-5.70739	7.19491e-06
rs2914983_A	shellNAc	color	-0.0307298	34470	-5.70785	7.17725e-06
rs4702_G	mAMY	acoustic	-0.0307326	34496	-5.71052	7.06867e-06
rs8084351_G	aPUT	eye field	-0.0307377	34484	-5.71049	7.06867e-06
rs7604885_A	dpTHA	detection	-0.0307466	34279	-5.69514	7.69483e-06
rs8084351_G	pPUT	repeat	-0.0307499	34484	-5.71275	6.98437e-06
rs13107325_T	vaTHA	sound	-0.0307533	34496	-5.71438	6.91967e-06
rs13107325_T	mAMY	segregation	-0.0307557	34496	-5.71483	6.90312e-06
rs7604885_A	aHIP	eyes	-0.0307593	34279	-5.69748	7.59976e-06
rs13107325_T	dpTHA	reward	-0.0307621	34496	-5.71601	6.859e-06
rs13107325_T	mAMY	reasoning	-0.0307664	34496	-5.71681	6.82885e-06
rs13107325_T	pGP	control processes	-0.0307745	34496	-5.71833	6.77499e-06
rs140365013_A	coreNAc	recognize	-0.0307805	34491	-5.71903	6.74905e-06
rs9398171_C	vpTHA	primary motor	-0.0308043	34278	-5.70574	7.25741e-06
rs8084351_G	pPUT	game	-0.030822	34484	-5.72616	6.48027e-06
rs10559_G	pHIP	finger tapping	-0.030824	34467	-5.72512	6.51655e-06
rs13107325_T	mAMY	choice	-0.0308379	34496	-5.73011	6.34261e-06
rs13107325_T	pPUT	contextual	-0.0308379	34496	-5.73012	6.34261e-06
rs4702_G	mAMY	communication	-0.030855	34496	-5.73329	6.23788e-06
rs13107325_T	aPUT	episodic	-0.0308698	34496	-5.73604	6.14397e-06
rs9398171_C	vpTHA	movement	-0.0308719	34278	-5.71827	6.77588e-06
rs6989793_A	aPUT	tools	-0.030872	34421	-5.73021	6.34261e-06
rs13107325_T	vaTHA	stress	-0.0308766	34496	-5.73731	6.10309e-06
rs13107325_T	dpTHA	selectivity	-0.0308848	34496	-5.73884	6.05132e-06
rs13107325_T	shellNAc	predicts	-0.0308934	34496	-5.74043	5.99847e-06
rs13107325_T	lAMY	sounds	-0.0309025	34496	-5.74213	5.94594e-06
rs13107325_T	lAMY	happy faces	-0.030908	34496	-5.74315	5.91354e-06
rs8084351_G	aPUT	reach	-0.030927	34484	-5.74568	5.82961e-06
rs8084351_G	shellNAc	primary somatosensory	-0.0309326	34484	-5.74673	5.79732e-06
rs6989793_A	lAMY	valuable	-0.0309386	34421	-5.74258	5.93175e-06
rs13107325_T	pCAU	stroop task	-0.0309389	34496	-5.7489	5.72807e-06
rs9398171_C	vpTHA	tactile	-0.0309393	34278	-5.73077	6.32673e-06
rs13107325_T	aGP	coherence	-0.0309435	34496	-5.74975	5.70391e-06
rs13107325_T	daTHA	recognized	-0.0309442	34496	-5.74988	5.70086e-06
rs140365013_A	shellNAc	encode	-0.0309519	34491	-5.75089	5.66843e-06
rs8084351_G	coreNAc	hearing	-0.0309556	34484	-5.75101	5.66599e-06
rs8084351_G	pPUT	sequence	-0.0309695	34484	-5.75359	5.5906e-06
rs13107325_T	mAMY	gambling	-0.030984	34496	-5.75729	5.47514e-06
rs13107325_T	vaTHA	limb	-0.0309939	34496	-5.75912	5.41906e-06
rs13107325_T	aCAU	detecting	-0.0310054	34496	-5.76126	5.35225e-06
rs8084351_G	coreNAc	auditory stimuli	-0.0310149	34484	-5.76203	5.33099e-06
rs9398171_C	aCAU	shapes	-0.0310228	34278	-5.74625	5.81257e-06
rs9398171_C	vpTHA	coordination	-0.0310336	34278	-5.74827	5.74817e-06
rs8084351_G	aPUT	demanding	-0.0310352	34484	-5.7658	5.21865e-06
rs8084351_G	coreNAc	intentional	-0.0310389	34484	-5.76649	5.19858e-06
rs9398171_C	aCAU	spontaneous	-0.0310396	34278	-5.74937	5.7155e-06
rs13107325_T	aPUT	visual word	-0.0310488	34496	-5.76934	5.11846e-06
rs7604885_A	aHIP	selectivity	-0.03106	34279	-5.75324	5.59951e-06
rs8084351_G	pPUT	cued	-0.0310728	34484	-5.7728	5.02101e-06
rs6989793_A	aPUT	spatial	-0.0310745	34421	-5.76784	5.16009e-06
rs7604885_A	aHIP	preferences	-0.0310894	34279	-5.75869	5.43177e-06
rs13107325_T	vaTHA	visual motion	-0.0310975	34496	-5.77839	4.87028e-06
rs140365013_A	shellNAc	control processes	-0.0310991	34491	-5.77827	4.87246e-06
rs8084351_G	shellNAc	stimulus driven	-0.0311304	34484	-5.7835	4.7321e-06
rs9398171_C	pGP	similarities	-0.0311456	34278	-5.76902	5.12698e-06
rs7604885_A	pHIP	motor response	-0.0311482	34279	-5.7696	5.11232e-06
rs8084351_G	pGP	subtraction	-0.0311546	34484	-5.78802	4.6142e-06
rs9398171_C	aCAU	effort	-0.0311558	34278	-5.77092	5.07492e-06
rs8084351_G	shellNAc	sensory	-0.0311703	34484	-5.79093	4.53983e-06
rs9398171_C	aCAU	choose	-0.0311726	34278	-5.77404	4.98864e-06
rs9398171_C	vpTHA	sensorimotor	-0.031178	34278	-5.77503	4.96323e-06
rs13107325_T	mAMY	context	-0.0311821	34496	-5.79414	4.45632e-06
rs13107325_T	pGP	short term	-0.0311898	34496	-5.79556	4.4213e-06
rs7604885_A	pHIP	detection	-0.0312023	34279	-5.77962	4.83893e-06
rs8084351_G	aPUT	nouns	-0.0312202	34484	-5.80021	4.30268e-06
rs8084351_G	shellNAc	moral	-0.0312324	34484	-5.80248	4.24599e-06
rs7604885_A	dpTHA	auditory	-0.0312354	34279	-5.78576	4.67432e-06
rs8084351_G	aPUT	naming	-0.0312356	34484	-5.80308	4.23315e-06
rs140365013_A	shellNAc	moving	-0.031238	34491	-5.80411	4.20842e-06
rs2914983_A	shellNAc	judgments	-0.031251	34470	-5.80477	4.19306e-06
rs9398171_C	aCAU	combination	-0.0312516	34278	-5.78868	4.60011e-06
rs13107325_T	aPUT	auditory stimuli	-0.0312613	34496	-5.80886	4.09742e-06
rs13107325_T	shellNAc	autonomic	-0.0312863	34496	-5.81352	3.99364e-06
rs4702_G	mAMY	autobiographical	-0.0313022	34496	-5.81647	3.92705e-06
rs13107325_T	vaTHA	exploration	-0.0313329	34496	-5.82218	3.80548e-06
rs13107325_T	aGP	covert	-0.0313473	34496	-5.82485	3.74927e-06
rs7604885_A	pHIP	reward	-0.0313475	34279	-5.80655	4.15219e-06
rs8084351_G	aPUT	memory wm	-0.0313487	34484	-5.8241	3.76507e-06
rs8084351_G	coreNAc	decisions	-0.0313579	34484	-5.82582	3.72959e-06
rs13107325_T	mAMY	moving	-0.031369	34496	-5.82889	3.66557e-06
rs8084351_G	pPUT	attentional	-0.0313742	34484	-5.82885	3.66558e-06
rs13107325_T	mAMY	avoidance	-0.03138	34496	-5.83094	3.6248e-06
rs2914983_A	shellNAc	subtraction	-0.031382	34470	-5.82911	3.66281e-06
rs7604885_A	dpTHA	auditory visual	-0.0313832	34279	-5.81317	3.99996e-06
rs8084351_G	coreNAc	monitoring	-0.0313834	34484	-5.83055	3.63237e-06
rs9398171_C	pGP	objects	-0.0313842	34278	-5.81326	3.99901e-06
rs13107325_T	shellNAc	neutral pictures	-0.0313886	34496	-5.83255	3.59309e-06
rs8084351_G	pGP	visual motion	-0.0313896	34484	-5.83172	3.61007e-06
rs13107325_T	aGP	goal directed	-0.0313994	34496	-5.83454	3.55429e-06
rs8084351_G	shellNAc	money	-0.0314016	34484	-5.83394	3.56518e-06
rs9398171_C	aCAU	feeling	-0.0314046	34278	-5.81705	3.91474e-06
rs9398171_C	vpTHA	grasping	-0.0314115	34278	-5.81833	3.88908e-06
rs7604885_A	dpTHA	awareness	-0.0314181	34279	-5.81964	3.85982e-06
rs9398171_C	pGP	demand	-0.0314298	34278	-5.82173	3.81397e-06
rs7604885_A	aHIP	moral	-0.0314345	34279	-5.82268	3.79546e-06
rs8101499_A	aCAU	repeat	-0.0314621	34472	-5.84418	3.36017e-06
rs7604885_A	dpTHA	expectation	-0.0314635	34279	-5.82805	3.68142e-06
rs7604885_A	pHIP	memories	-0.0314681	34279	-5.82891	3.66557e-06
rs13107325_T	dpTHA	nogo	-0.0314725	34496	-5.84815	3.28379e-06
rs13107325_T	mAMY	monetary	-0.0314752	34496	-5.84864	3.27497e-06
rs9398171_C	vpTHA	goal directed	-0.0314982	34278	-5.83439	3.55667e-06
rs140365013_A	shellNAc	probability	-0.0315119	34491	-5.85505	3.15553e-06
rs9398171_C	aCAU	overt	-0.0315179	34278	-5.83806	3.48127e-06
rs13107325_T	dpTHA	noxious	-0.0315405	34496	-5.86079	3.05517e-06
rs13107325_T	aPUT	inferences	-0.0315426	34496	-5.86119	3.04855e-06
rs13107325_T	lAMY	verbs	-0.0315504	34496	-5.86263	3.02396e-06
rs9398171_C	vpTHA	hand movements	-0.0315582	34278	-5.84552	3.33436e-06
rs4702_G	lAMY	inferences	-0.0315621	34496	-5.86482	2.98601e-06
rs8084351_G	pPUT	rehearsal	-0.031563	34484	-5.86397	3.00054e-06
rs13107325_T	daTHA	timing	-0.0315876	34496	-5.86955	2.9069e-06
rs8084351_G	pPUT	verbal working	-0.0315958	34484	-5.87005	2.89887e-06
rs7604885_A	pHIP	detect	-0.0316271	34279	-5.85838	3.09569e-06
rs8084351_G	pPUT	target	-0.0316282	34484	-5.87609	2.79601e-06
rs140365013_A	vaTHA	predicts	-0.0316328	34491	-5.87754	2.77243e-06
rs9398171_C	vpTHA	match	-0.0316343	34278	-5.85963	3.07419e-06
rs13107325_T	aGP	shifts	-0.0316464	34496	-5.88049	2.7258e-06
rs13107325_T	dpTHA	spatial attention	-0.0316529	34496	-5.8817	2.70885e-06
rs7604885_A	aHIP	primary motor	-0.0316676	34279	-5.8659	2.9685e-06
rs4702_G	mAMY	episodic	-0.0316739	34496	-5.8856	2.64874e-06
rs13107325_T	aCAU	happy faces	-0.031677	34496	-5.88619	2.64006e-06
rs8084351_G	pPUT	reach	-0.0316988	34484	-5.88921	2.59512e-06
rs140365013_A	shellNAc	endogenous	-0.0317089	34491	-5.89169	2.55866e-06
rs8084351_G	pPUT	impulsivity	-0.0317244	34484	-5.89397	2.52574e-06
rs8084351_G	pGP	shift	-0.0317512	34484	-5.89895	2.45481e-06
rs13107325_T	vpTHA	responsiveness	-0.031753	34496	-5.90031	2.43597e-06
rs9398171_C	vpTHA	motor imagery	-0.0317568	34278	-5.88235	2.7e-06
rs13107325_T	shellNAc	visual word	-0.0317671	34496	-5.90294	2.39958e-06
rs13107325_T	mAMY	size	-0.0317692	34496	-5.90334	2.3944e-06
rs8084351_G	aPUT	sequences	-0.0317766	34484	-5.90367	2.39021e-06
rs8084351_G	pPUT	pitch	-0.0317871	34484	-5.90564	2.36392e-06
rs13107325_T	mAMY	violations	-0.0318013	34496	-5.9093	2.31579e-06
rs8084351_G	pPUT	delay	-0.0318021	34484	-5.90842	2.32693e-06
rs13107325_T	aPUT	happy	-0.0318038	34496	-5.90976	2.31002e-06
rs6989793_A	aPUT	visuo	-0.0318103	34421	-5.90454	2.37836e-06
rs7604885_A	aHIP	sensation	-0.0318114	34279	-5.89256	2.54675e-06
rs8084351_G	pPUT	movements	-0.031812	34484	-5.91027	2.30416e-06
rs140365013_A	shellNAc	bias	-0.0318314	34491	-5.91447	2.2475e-06
rs13107325_T	pPUT	ambiguous	-0.0318511	34496	-5.91857	2.19469e-06
rs9398171_C	vpTHA	limb	-0.0318565	34278	-5.90084	2.42901e-06
rs13107325_T	dpTHA	game	-0.0318657	34496	-5.92129	2.16051e-06
rs13107325_T	aGP	language	-0.0318707	34496	-5.92221	2.14903e-06
rs8084351_G	shellNAc	detected	-0.0319031	34484	-5.9272	2.08656e-06
rs13107325_T	shellNAc	novelty	-0.0319281	34496	-5.93289	2.01953e-06
rs8084351_G	aPUT	languages	-0.0319313	34484	-5.93246	2.02289e-06
rs13107325_T	lAMY	food	-0.031938	34496	-5.93473	1.99922e-06
rs13107325_T	aGP	photographs	-0.0319399	34496	-5.93508	1.99593e-06
rs13107325_T	aGP	shape	-0.0319543	34496	-5.93777	1.96423e-06
rs13107325_T	shellNAc	attentional	-0.0319586	34496	-5.93856	1.95537e-06
rs8084351_G	shellNAc	serial	-0.031966	34484	-5.9389	1.95184e-06
rs1540840_C	pHIP	reading	-0.0319681	29064	-5.45257	2.81112e-05
rs8084351_G	pGP	series	-0.0319822	34484	-5.94192	1.91839e-06
rs13107325_T	aGP	default network	-0.0319866	34496	-5.94376	1.89802e-06
rs9398171_C	vpTHA	action	-0.0320109	34278	-5.92947	2.05866e-06
rs13107325_T	daTHA	sensation	-0.0320114	34496	-5.94838	1.8474e-06
rs7604885_A	pHIP	emotion	-0.0320129	34279	-5.92993	2.05346e-06
rs9398171_C	aCAU	predictive	-0.032027	34278	-5.93244	2.02289e-06
rs8084351_G	pPUT	saccades	-0.032027	34484	-5.95025	1.82749e-06
rs9398171_C	aCAU	fluency	-0.0320277	34278	-5.93259	2.02223e-06
rs13107325_T	dpTHA	digit	-0.0320291	34496	-5.95167	1.81368e-06
rs9398171_C	pGP	binding	-0.0320337	34278	-5.93369	2.01095e-06
rs8084351_G	aPUT	word	-0.0320373	34484	-5.95217	1.80929e-06
rs9398171_C	vpTHA	sequence	-0.0320411	34278	-5.93506	1.99593e-06
rs13107325_T	dpTHA	feedback	-0.0320445	34496	-5.95454	1.78377e-06
rs13107325_T	mAMY	form	-0.0320783	34496	-5.96082	1.71851e-06
rs13107325_T	pPUT	order	-0.0320934	34496	-5.96365	1.69002e-06
rs13107325_T	vaTHA	intentions	-0.0321073	34496	-5.96622	1.66499e-06
rs8084351_G	coreNAc	unpleasant	-0.0321192	34484	-5.9674	1.65367e-06
rs13107325_T	shellNAc	observing	-0.0321205	34496	-5.96869	1.64146e-06
rs13107325_T	aPUT	automated	-0.0321207	34496	-5.96872	1.64146e-06
rs8084351_G	pPUT	learned	-0.0321327	34484	-5.9699	1.63066e-06
rs8084351_G	coreNAc	reinforcement	-0.0321393	34484	-5.97114	1.61926e-06
rs9398171_C	vpTHA	goal	-0.0321505	34278	-5.95536	1.77547e-06
rs13107325_T	vpTHA	imitation	-0.0321537	34496	-5.97485	1.58468e-06
rs13107325_T	pPUT	risk	-0.0321576	34496	-5.97558	1.5781e-06
rs8084351_G	coreNAc	attentional	-0.0321639	34484	-5.97571	1.57728e-06
rs13107325_T	shellNAc	motor	-0.0321647	34496	-5.9769	1.56672e-06
rs13107325_T	aPUT	distractor	-0.0321674	34496	-5.97741	1.56225e-06
rs13107325_T	aPUT	familiar	-0.0321675	34496	-5.97743	1.56225e-06
rs8084351_G	shellNAc	relational	-0.03217	34484	-5.97685	1.56676e-06
rs13107325_T	dpTHA	shifting	-0.0321786	34496	-5.97948	1.54343e-06
rs13107325_T	vaTHA	spatial temporal	-0.0321829	34496	-5.98029	1.53667e-06
rs9398171_C	vpTHA	imagery	-0.0321845	34278	-5.96166	1.71029e-06
rs13107325_T	aPUT	arousal	-0.0322135	34496	-5.98598	1.48432e-06
rs8084351_G	pPUT	sentence	-0.0322215	34484	-5.98642	1.48078e-06
rs7604885_A	dpTHA	motivational	-0.0322221	34279	-5.96871	1.64146e-06
rs13107325_T	aPUT	economic	-0.0322285	34496	-5.98876	1.46084e-06
rs8084351_G	coreNAc	expectancy	-0.0322303	34484	-5.98806	1.46677e-06
rs13107325_T	vpTHA	solving	-0.0322305	34496	-5.98914	1.45792e-06
rs7604885_A	pHIP	predicts	-0.0322528	34279	-5.97441	1.5886e-06
rs140365013_A	coreNAc	explicit	-0.0322558	34491	-5.99342	1.42125e-06
rs13107325_T	lAMY	visual stimulus	-0.0322622	34496	-5.99504	1.40879e-06
rs8084351_G	pPUT	eye movements	-0.0322869	34484	-5.99859	1.37952e-06
rs13107325_T	aPUT	fearful faces	-0.0322893	34496	-6.00009	1.36769e-06
rs13107325_T	aPUT	encode	-0.0323187	34496	-6.00555	1.32319e-06
rs13107325_T	vpTHA	names	-0.0323324	34496	-6.0081	1.30408e-06
rs13107325_T	shellNAc	similarity	-0.0323499	34496	-6.01136	1.28035e-06
rs8084351_G	shellNAc	sleep	-0.0323661	34484	-6.01332	1.2657e-06
rs7604885_A	dpTHA	visuomotor	-0.0323792	34279	-5.99784	1.38522e-06
rs13107325_T	aPUT	conscious	-0.0324119	34496	-6.02288	1.19664e-06
rs8084351_G	coreNAc	coherence	-0.0324139	34484	-6.0222	1.20061e-06
rs9398171_C	aCAU	distress	-0.0324202	34278	-6.00536	1.32444e-06
rs13107325_T	mAMY	nociceptive	-0.0324262	34496	-6.02555	1.17839e-06
rs8084351_G	pPUT	term memory	-0.0324283	34484	-6.0249	1.18285e-06
rs8084351_G	coreNAc	numerical	-0.0324382	34484	-6.02673	1.17017e-06
rs13107325_T	pPUT	threatening	-0.0324453	34496	-6.0291	1.15421e-06
rs7604885_A	dpTHA	imitation	-0.0324477	34279	-6.01055	1.28613e-06
rs13107325_T	pPUT	preference	-0.0324591	34496	-6.03166	1.13703e-06
rs13107325_T	mAMY	articulatory	-0.0324964	34496	-6.0386	1.09145e-06
rs9398171_C	aCAU	placebo	-0.0325037	34278	-6.02085	1.21004e-06
rs13107325_T	pPUT	memory performance	-0.0325039	34496	-6.04	1.08269e-06
rs8084351_G	shellNAc	estimation	-0.0325107	34484	-6.04021	1.08189e-06
rs8084351_G	pPUT	voluntary	-0.0325175	34484	-6.04148	1.07401e-06
rs13107325_T	pCAU	stroop	-0.0325387	34496	-6.04647	1.04375e-06
rs140365013_A	shellNAc	term memory	-0.0325391	34491	-6.04611	1.04548e-06
rs13107325_T	pGP	capacity	-0.0325446	34496	-6.04756	1.03702e-06
rs13107325_T	vaTHA	shapes	-0.0325555	34496	-6.04959	1.02436e-06
rs7604885_A	pHIP	sensory motor	-0.0325655	34279	-6.0324	1.13239e-06
rs7604885_A	pHIP	repeat	-0.0325695	34279	-6.03314	1.12773e-06
rs8084351_G	coreNAc	predicted	-0.0325713	34484	-6.05148	1.01301e-06
rs4702_G	mAMY	attention	-0.0325926	34496	-6.05651	9.83617e-07
rs13107325_T	vaTHA	hand movements	-0.0326191	34496	-6.06142	9.56271e-07
rs8084351_G	shellNAc	multisensory	-0.0326278	34484	-6.06199	9.53169e-07
rs8084351_G	coreNAc	avoidance	-0.0326287	34484	-6.06216	9.52746e-07
rs6989793_A	aPUT	encode	-0.0326403	34421	-6.05878	9.70694e-07
rs8084351_G	coreNAc	threat	-0.032643	34484	-6.06481	9.37978e-07
rs13107325_T	shellNAc	recognition	-0.032645	34496	-6.06624	9.30227e-07
rs13107325_T	vaTHA	intelligence	-0.0326477	34496	-6.06675	9.27585e-07
rs140365013_A	coreNAc	words	-0.032675	34491	-6.07139	9.01689e-07
rs8084351_G	aPUT	verbs	-0.0326929	34484	-6.07409	8.87198e-07
rs13107325_T	mAMY	expectancy	-0.0326942	34496	-6.0754	8.80518e-07
rs8084351_G	pPUT	thought	-0.032696	34484	-6.07468	8.84207e-07
rs13107325_T	daTHA	reach	-0.0327006	34496	-6.07658	8.74688e-07
rs9398171_C	vpTHA	preferential	-0.0327008	34278	-6.05739	9.7856e-07
rs13107325_T	pPUT	seeking	-0.0327079	34496	-6.07795	8.68177e-07
rs140365013_A	coreNAc	remember	-0.0327237	34491	-6.08044	8.5531e-07
rs9398171_C	vpTHA	movements	-0.0327278	34278	-6.06239	9.51689e-07
rs13107325_T	dpTHA	spatial information	-0.0327514	34496	-6.08604	8.27174e-07
rs8084351_G	shellNAc	feedback	-0.0327521	34484	-6.08511	8.31509e-07
rs9398171_C	pGP	expectations	-0.032771	34278	-6.07041	9.07e-07
rs13107325_T	shellNAc	language comprehension	-0.0327815	34496	-6.09164	8.00186e-07
rs13107325_T	shellNAc	primary motor	-0.032785	34496	-6.09229	7.97417e-07
rs13107325_T	aPUT	probability	-0.0327936	34496	-6.09389	7.89951e-07
rs8084351_G	coreNAc	selective	-0.0328125	34484	-6.09634	7.78645e-07
rs13107325_T	daTHA	placebo controlled	-0.0328331	34496	-6.10125	7.55597e-07
rs13107325_T	pPUT	musical	-0.0328464	34496	-6.10372	7.4445e-07
rs13107325_T	daTHA	conceptual	-0.0328488	34496	-6.10415	7.42636e-07
rs1540840_C	pHIP	explicit	-0.0328614	29064	-5.60511	1.25667e-05
rs13107325_T	pPUT	tone	-0.0328927	34496	-6.11233	7.06636e-07
rs8084351_G	coreNAc	multisensory	-0.0328995	34484	-6.11253	7.0597e-07
rs8084351_G	pPUT	eye	-0.0329094	34484	-6.11437	6.98316e-07
rs7604885_A	pHIP	feeling	-0.0329554	34279	-6.1047	7.40384e-07
rs13107325_T	dpTHA	stop signal	-0.0329557	34496	-6.12404	6.59185e-07
rs9398171_C	aCAU	auditory stimuli	-0.0329589	34278	-6.10525	7.38072e-07
rs13107325_T	vaTHA	distractor	-0.0329619	34496	-6.12519	6.55201e-07
rs8084351_G	pPUT	motor	-0.0329659	34484	-6.12487	6.56148e-07
rs8084351_G	pPUT	head	-0.0329804	34484	-6.12757	6.45883e-07
rs4702_G	mAMY	successful	-0.0329888	34496	-6.13019	6.36293e-07
rs8084351_G	shellNAc	gambling	-0.0329971	34484	-6.13067	6.34566e-07
rs7604885_A	dpTHA	rhythm	-0.0330132	34279	-6.11541	6.94005e-07
rs7604885_A	pHIP	happy	-0.0330387	34279	-6.12015	6.74305e-07
rs8084351_G	coreNAc	selectivity	-0.0330392	34484	-6.13852	6.05136e-07
rs7604885_A	pHIP	segregation	-0.0330555	34279	-6.12326	6.62262e-07
rs7604885_A	dpTHA	covert	-0.0330644	34279	-6.1249	6.56148e-07
rs8084351_G	pPUT	number	-0.0330691	34484	-6.14407	5.85223e-07
rs13107325_T	mAMY	languages	-0.0330779	34496	-6.14678	5.75686e-07
rs13107325_T	aPUT	emotional information	-0.0331052	34496	-6.15185	5.58416e-07
rs9398171_C	vpTHA	memory	-0.0331085	34278	-6.13299	6.25816e-07
rs13107325_T	mAMY	feedback	-0.033109	34496	-6.15257	5.56083e-07
rs13107325_T	aPUT	aversive	-0.0331096	34496	-6.15268	5.55854e-07
rs13107325_T	vpTHA	flexible	-0.0331227	34496	-6.15511	5.47731e-07
rs4702_G	mAMY	gestures	-0.0331255	34496	-6.15563	5.46253e-07
rs7604885_A	pHIP	listening	-0.0331496	34279	-6.14071	5.97248e-07
rs13107325_T	aGP	observing	-0.0331537	34496	-6.16089	5.29684e-07
rs8084351_G	coreNAc	integrative	-0.0331547	34484	-6.15998	5.31953e-07
rs13107325_T	shellNAc	decoding	-0.033191	34496	-6.16781	5.07692e-07
rs9398171_C	daTHA	imagined	-0.0332026	34278	-6.15045	5.62915e-07
rs13107325_T	shellNAc	speech	-0.0332045	34496	-6.17032	5.00449e-07
rs9398171_C	vpTHA	imagined	-0.0332078	34278	-6.15142	5.59658e-07
rs9398171_C	vpTHA	multisensory	-0.0332255	34278	-6.1547	5.49031e-07
rs8084351_G	coreNAc	judgment task	-0.0332385	34484	-6.17557	4.84991e-07
rs7604885_A	dpTHA	sensory motor	-0.0332461	34279	-6.1586	5.3649e-07
rs7604885_A	pHIP	shape	-0.0332569	34279	-6.1606	5.30242e-07
rs8084351_G	pPUT	imagery	-0.0332604	34484	-6.17966	4.73626e-07
rs9398171_C	aCAU	sequence	-0.0332683	34278	-6.16264	5.24265e-07
rs8084351_G	shellNAc	solving	-0.0332714	34484	-6.1817	4.67978e-07
rs8084351_G	coreNAc	maintaining	-0.0332771	34484	-6.18275	4.65143e-07
rs8084351_G	shellNAc	decision making	-0.0332943	34484	-6.18595	4.56235e-07
rs7604885_A	pHIP	novelty	-0.0333026	34279	-6.16908	5.03984e-07
rs140365013_A	shellNAc	languages	-0.0333037	34491	-6.18834	4.49797e-07
rs13107325_T	daTHA	identity	-0.0333083	34496	-6.18964	4.46229e-07
rs13107325_T	pGP	neutral stimuli	-0.0333171	34496	-6.19128	4.42291e-07
rs8084351_G	aPUT	arithmetic	-0.0333187	34484	-6.19049	4.4425e-07
rs140365013_A	shellNAc	disgust	-0.033319	34491	-6.19118	4.42433e-07
rs140365013_A	coreNAc	relational	-0.0333467	34491	-6.19633	4.28876e-07
rs7604885_A	pHIP	food	-0.0333492	34279	-6.17773	4.79033e-07
rs8084351_G	shellNAc	predictive	-0.0333658	34484	-6.19925	4.21655e-07
rs8084351_G	pPUT	sequences	-0.0333716	34484	-6.20033	4.189e-07
rs13107325_T	daTHA	novelty	-0.0333764	34496	-6.20231	4.13783e-07
rs13107325_T	pGP	congruency	-0.033381	34496	-6.20315	4.11707e-07
rs13107325_T	pGP	tools	-0.0333887	34496	-6.20459	4.08353e-07
rs13107325_T	vaTHA	neutral stimuli	-0.0334397	34496	-6.21409	3.85242e-07
rs4702_G	mAMY	relational	-0.0334583	34496	-6.21754	3.77465e-07
rs6989793_A	aPUT	speech perception	-0.0334616	34421	-6.21139	3.91433e-07
rs13107325_T	pGP	sensation	-0.0334678	34496	-6.2193	3.73706e-07
rs8084351_G	aPUT	wm	-0.0334759	34484	-6.21974	3.72786e-07
rs13107325_T	shellNAc	forms	-0.0334763	34496	-6.2209	3.70162e-07
rs13107325_T	dpTHA	self	-0.0334878	34496	-6.22304	3.65259e-07
rs9398171_C	daTHA	sensory	-0.0335074	34278	-6.20698	4.02474e-07
rs8084351_G	pPUT	video	-0.0335217	34484	-6.22825	3.53981e-07
rs13107325_T	pPUT	dorsal attention	-0.0335407	34496	-6.23288	3.44005e-07
rs13107325_T	mAMY	novelty	-0.0335459	34496	-6.23384	3.42105e-07
rs8084351_G	pPUT	moving	-0.0335478	34484	-6.2331	3.43626e-07
rs13107325_T	mAMY	limb	-0.033564	34496	-6.23721	3.34931e-07
rs13107325_T	aGP	interference	-0.0335646	34496	-6.23731	3.34821e-07
rs8084351_G	pPUT	limb	-0.0335709	34484	-6.2374	3.34743e-07
rs7604885_A	dpTHA	tapping	-0.0336073	34279	-6.22559	3.59726e-07
rs8084351_G	aPUT	nogo	-0.0336129	34484	-6.24522	3.18627e-07
rs9398171_C	aCAU	sensation	-0.0336193	34278	-6.22772	3.54979e-07
rs13107325_T	daTHA	video clips	-0.0336235	34496	-6.24828	3.12844e-07
rs13107325_T	aPUT	stroop	-0.0336421	34496	-6.25174	3.06085e-07
rs13107325_T	aPUT	prediction	-0.0336549	34496	-6.25411	3.01663e-07
rs13107325_T	daTHA	bias	-0.0336975	34496	-6.26204	2.87454e-07
rs140365013_A	shellNAc	maintained	-0.0336991	34491	-6.26189	2.87518e-07
rs8084351_G	coreNAc	eye	-0.033703	34484	-6.26198	2.87464e-07
rs13107325_T	pPUT	anger	-0.0337105	34496	-6.26446	2.83114e-07
rs6989793_A	aPUT	order	-0.0337112	34421	-6.25779	2.9494e-07
rs7604885_A	dpTHA	believed	-0.0337237	34279	-6.24717	3.14891e-07
rs13107325_T	aGP	lexical decision	-0.0337313	34496	-6.26833	2.7634e-07
rs7604885_A	aHIP	detection	-0.0337564	34279	-6.25325	3.03273e-07
rs8084351_G	coreNAc	sleep	-0.0337726	34484	-6.27493	2.65384e-07
rs10559_G	pHIP	finger	-0.0337749	34467	-6.27381	2.67056e-07
rs13107325_T	aPUT	attention task	-0.0337763	34496	-6.27671	2.6254e-07
rs8084351_G	coreNAc	seeking	-0.0337866	34484	-6.27753	2.61322e-07
rs13107325_T	aGP	action observation	-0.0338113	34496	-6.28322	2.52008e-07
rs8084351_G	pPUT	shift	-0.03382	34484	-6.28374	2.5125e-07
rs8084351_G	coreNAc	prediction	-0.0338232	34484	-6.28434	2.50366e-07
rs13107325_T	shellNAc	spoken	-0.0338244	34496	-6.28566	2.48322e-07
rs8084351_G	coreNAc	musical	-0.0338383	34484	-6.28714	2.46042e-07
rs7604885_A	pHIP	numbers	-0.0338669	34279	-6.27374	2.67107e-07
rs13107325_T	pPUT	category	-0.0338751	34496	-6.29508	2.34158e-07
rs9398171_C	aCAU	faces	-0.0338774	34278	-6.2756	2.64351e-07
rs8084351_G	pPUT	numerical	-0.0338955	34484	-6.29779	2.30318e-07
rs13107325_T	daTHA	visual attention	-0.0339412	34496	-6.30739	2.1684e-07
rs13107325_T	pGP	delay	-0.0339611	34496	-6.31108	2.11936e-07
rs13107325_T	aGP	sentence	-0.0339698	34496	-6.31271	2.09911e-07
rs8084351_G	pPUT	flexible	-0.0340165	34484	-6.3203	2.00001e-07
rs8084351_G	pPUT	target detection	-0.0340377	34484	-6.32424	1.95086e-07
rs13107325_T	aGP	demanding	-0.0340532	34496	-6.32823	1.90416e-07
rs13107325_T	aGP	reading	-0.0340676	34496	-6.33089	1.874e-07
rs9398171_C	pGP	recognition task	-0.0340698	34278	-6.31126	2.1177e-07
rs13107325_T	pPUT	forms	-0.0340803	34496	-6.33327	1.8477e-07
rs8084351_G	coreNAc	discriminative	-0.0340931	34484	-6.33454	1.83378e-07
rs7604885_A	dpTHA	repeat	-0.0340978	34279	-6.31656	2.04842e-07
rs76365544_C	aHIP	maintained	-0.0341036	34496	-6.33761	1.79991e-07
rs13107325_T	aPUT	solving	-0.0341114	34496	-6.33904	1.78492e-07
rs8084351_G	aPUT	attention	-0.0341118	34484	-6.33803	1.79561e-07
rs8084351_G	coreNAc	judgments	-0.034115	34484	-6.33861	1.7894e-07
rs13107325_T	aGP	memory	-0.0341236	34496	-6.34133	1.75984e-07
rs13107325_T	mAMY	preferences	-0.0341285	34496	-6.34223	1.75119e-07
rs8084351_G	pPUT	visuomotor	-0.03413	34484	-6.3414	1.75984e-07
rs8084351_G	pPUT	feedback	-0.0341486	34484	-6.34487	1.72267e-07
rs9398171_C	daTHA	limb	-0.0341616	34278	-6.32829	1.90416e-07
rs8084351_G	pPUT	preparation	-0.0341665	34484	-6.3482	1.6884e-07
rs9398171_C	vpTHA	memory load	-0.034182	34278	-6.33208	1.86033e-07
rs8084351_G	pPUT	numbers	-0.0342066	34484	-6.35565	1.61228e-07
rs13107325_T	aPUT	detected	-0.0342114	34496	-6.35765	1.5925e-07
rs8084351_G	shellNAc	eye field	-0.0342287	34484	-6.35978	1.57262e-07
rs8084351_G	coreNAc	verbs	-0.0342376	34484	-6.36142	1.55685e-07
rs4702_G	mAMY	inferences	-0.0342441	34496	-6.36375	1.53447e-07
rs7604885_A	dpTHA	maintain	-0.0342702	34279	-6.34853	1.68544e-07
rs13107325_T	aPUT	avoidance	-0.0342772	34496	-6.36989	1.47524e-07
rs9398171_C	vpTHA	implicit	-0.0342893	34278	-6.35198	1.65025e-07
rs7604885_A	pHIP	self referential	-0.0343095	34279	-6.35581	1.61121e-07
rs13107325_T	pGP	stimulus driven	-0.0343152	34496	-6.37696	1.41107e-07
rs9398171_C	pGP	discrimination task	-0.0343247	34278	-6.35854	1.58386e-07
rs13107325_T	shellNAc	awareness	-0.0343386	34496	-6.38132	1.3724e-07
rs13107325_T	pGP	memory	-0.0343433	34496	-6.3822	1.3659e-07
rs8084351_G	shellNAc	empirical	-0.0343509	34484	-6.38251	1.36405e-07
rs13107325_T	mAMY	shape	-0.0343568	34496	-6.38471	1.34539e-07
rs13107325_T	vaTHA	hands	-0.0343757	34496	-6.38823	1.31616e-07
rs8084351_G	shellNAc	prediction	-0.0343845	34484	-6.38876	1.31204e-07
rs13107325_T	aPUT	pictures	-0.0343881	34496	-6.39053	1.29899e-07
rs13107325_T	aPUT	conditioning	-0.034408	34496	-6.39424	1.26876e-07
rs8084351_G	coreNAc	probability	-0.0344101	34484	-6.39351	1.27442e-07
rs13107325_T	dpTHA	verb	-0.0344208	34496	-6.39662	1.25073e-07
rs8084351_G	coreNAc	sound	-0.0344503	34484	-6.40099	1.21712e-07
rs13107325_T	aPUT	reactivity	-0.0344632	34496	-6.4045	1.19059e-07
rs13107325_T	daTHA	arm	-0.0344653	34496	-6.40489	1.18792e-07
rs7604885_A	pHIP	contexts	-0.0345276	34279	-6.39627	1.2529e-07
rs8084351_G	pPUT	integrating	-0.0345488	34484	-6.41931	1.08431e-07
rs13107325_T	mAMY	short term	-0.0345544	34496	-6.42147	1.06979e-07
rs13107325_T	shellNAc	visual stimuli	-0.0345596	34496	-6.42243	1.0634e-07
rs13107325_T	aGP	forms	-0.0345737	34496	-6.42507	1.04651e-07
rs13107325_T	aPUT	emotion regulation	-0.034592	34496	-6.42846	1.02445e-07
rs9398171_C	aCAU	suppression	-0.0346205	34278	-6.41341	1.12574e-07
rs13107325_T	shellNAc	syntactic	-0.034643	34496	-6.43797	9.64282e-08
rs7604885_A	pHIP	target	-0.0346458	34279	-6.4182	1.09202e-07
rs13107325_T	daTHA	objects	-0.0346731	34496	-6.44356	9.30618e-08
rs7604885_A	dpTHA	motor task	-0.0346779	34279	-6.42415	1.05257e-07
rs9398171_C	aCAU	pain	-0.0346943	34278	-6.4271	1.03303e-07
rs8084351_G	aPUT	communication	-0.0347076	34484	-6.44886	8.99027e-08
rs9398171_C	vpTHA	rhythm	-0.0347119	34278	-6.43036	1.01262e-07
rs13107325_T	daTHA	error	-0.0347219	34496	-6.45263	8.78059e-08
rs13107325_T	shellNAc	listened	-0.0347433	34496	-6.45662	8.55844e-08
rs13107325_T	daTHA	delay	-0.034744	34496	-6.45674	8.55421e-08
rs13107325_T	aPUT	success	-0.0347451	34496	-6.45695	8.54533e-08
rs13107325_T	aPUT	gains	-0.0347651	34496	-6.46068	8.34041e-08
rs9398171_C	pGP	preference	-0.034772	34278	-6.4415	9.43088e-08
rs13107325_T	dpTHA	signal task	-0.0347787	34496	-6.4632	8.20795e-08
rs13107325_T	mAMY	exploration	-0.034799	34496	-6.46699	8.0105e-08
rs8084351_G	coreNAc	tones	-0.0348314	34484	-6.47188	7.76065e-08
rs9398171_C	aCAU	matching	-0.0348318	34278	-6.4526	8.78059e-08
rs8084351_G	pPUT	eyes	-0.0348324	34484	-6.47207	7.75378e-08
rs140365013_A	shellNAc	context	-0.0348872	34491	-6.48292	7.23094e-08
rs8084351_G	coreNAc	flexible	-0.0349278	34484	-6.48983	6.91647e-08
rs140365013_A	shellNAc	encoding	-0.0349372	34491	-6.49222	6.81672e-08
rs13107325_T	shellNAc	placebo controlled	-0.0349439	34496	-6.49395	6.74786e-08
rs13107325_T	dpTHA	rhythm	-0.0349474	34496	-6.49459	6.72359e-08
rs8084351_G	coreNAc	visual motion	-0.0349492	34484	-6.4938	6.75231e-08
rs13107325_T	daTHA	decisions	-0.0349528	34496	-6.49559	6.68336e-08
rs7604885_A	pHIP	orienting	-0.0349566	34279	-6.47584	7.56837e-08
rs7604885_A	pHIP	recognition	-0.0349584	34279	-6.47617	7.55434e-08
rs8084351_G	pPUT	gestures	-0.0349715	34484	-6.49795	6.5818e-08
rs13107325_T	mAMY	combinations	-0.0349727	34496	-6.4993	6.52511e-08
rs13107325_T	pPUT	distractor	-0.0349732	34496	-6.49939	6.52374e-08
rs13107325_T	shellNAc	vision	-0.0349776	34496	-6.50022	6.49208e-08
rs140365013_A	shellNAc	recognized	-0.034978	34491	-6.49981	6.50758e-08
rs13107325_T	pGP	probabilistic	-0.035005	34496	-6.5053	6.28275e-08
rs13107325_T	aGP	attentional	-0.0350451	34496	-6.51278	5.98813e-08
rs7604885_A	dpTHA	visual field	-0.0350484	34279	-6.49287	6.7899e-08
rs8084351_G	coreNAc	subtraction	-0.0350537	34484	-6.51324	5.97195e-08
rs13107325_T	shellNAc	motor task	-0.0350723	34496	-6.51784	5.79952e-08
rs9398171_C	aCAU	hand movements	-0.0350889	34278	-6.50028	6.49208e-08
rs13107325_T	mAMY	prospective	-0.0351148	34496	-6.52574	5.51488e-08
rs13107325_T	daTHA	spatial information	-0.035125	34496	-6.52763	5.44776e-08
rs13107325_T	aPUT	social interactions	-0.0351348	34496	-6.52946	5.38546e-08
rs13107325_T	aPUT	expression	-0.0351434	34496	-6.53106	5.3337e-08
rs7604885_A	dpTHA	avoid	-0.0351634	34279	-6.5142	5.93812e-08
rs8084351_G	pPUT	integrate	-0.0351656	34484	-6.53407	5.23298e-08
rs13107325_T	shellNAc	attended	-0.0351676	34496	-6.53556	5.18619e-08
rs8084351_G	coreNAc	eye fields	-0.0351706	34484	-6.53499	5.20429e-08
rs7604885_A	dpTHA	secondary somatosensory	-0.035197	34279	-6.52042	5.70297e-08
rs8084351_G	coreNAc	sensorimotor	-0.03522	34484	-6.54417	4.90949e-08
rs13107325_T	vpTHA	integration	-0.0352223	34496	-6.54575	4.86016e-08
rs13107325_T	dpTHA	mental imagery	-0.0352374	34496	-6.54856	4.77412e-08
rs8084351_G	pPUT	selection	-0.0352491	34484	-6.54959	4.74283e-08
rs8084351_G	shellNAc	affective	-0.0352637	34484	-6.55231	4.66068e-08
rs8084351_G	aPUT	visual stimulus	-0.0352653	34484	-6.55261	4.65423e-08
rs8084351_G	pPUT	grasping	-0.0352654	34484	-6.55263	4.65423e-08
rs13107325_T	daTHA	linguistic	-0.0352723	34496	-6.55505	4.58194e-08
rs8084351_G	shellNAc	stop signal	-0.0352853	34484	-6.55633	4.54447e-08
rs7604885_A	pHIP	decision making	-0.0352913	34279	-6.53791	5.11095e-08
rs7604885_A	dpTHA	tactile	-0.0352968	34279	-6.53894	5.07793e-08
rs7604885_A	pHIP	judgment task	-0.035318	34279	-6.54288	4.9492e-08
rs13107325_T	aGP	index finger	-0.0353371	34496	-6.5671	4.23786e-08
rs13107325_T	dpTHA	strategy	-0.0353431	34496	-6.56822	4.2092e-08
rs9398171_C	aCAU	distraction	-0.035365	34278	-6.5515	4.6847e-08
rs7604885_A	dpTHA	attribution	-0.0353693	34279	-6.55238	4.66018e-08
rs13107325_T	shellNAc	video	-0.0353823	34496	-6.57552	4.01633e-08
rs13107325_T	pGP	voluntary	-0.0353974	34496	-6.57833	3.94266e-08
rs13107325_T	daTHA	recognizing	-0.0354113	34496	-6.58091	3.88128e-08
rs8084351_G	pPUT	syntactic	-0.0354161	34484	-6.58066	3.8867e-08
rs13107325_T	vaTHA	sensations	-0.0354171	34496	-6.58199	3.85586e-08
rs8084351_G	pPUT	detect	-0.0354218	34484	-6.58171	3.86187e-08
rs7604885_A	dpTHA	solving	-0.0354243	34279	-6.56258	4.36292e-08
rs7604885_A	pHIP	imitation	-0.0354732	34279	-6.57166	4.11931e-08
rs13107325_T	vpTHA	encode	-0.0354787	34496	-6.59346	3.57945e-08
rs13107325_T	pGP	mood	-0.035527	34496	-6.60245	3.37849e-08
rs8084351_G	coreNAc	object recognition	-0.0355325	34484	-6.60231	3.38045e-08
rs8084351_G	pPUT	reaching	-0.0355368	34484	-6.60311	3.36446e-08
rs13107325_T	shellNAc	attention	-0.0355751	34496	-6.6114	3.18385e-08
rs9398171_C	aCAU	recognize	-0.035599	34278	-6.59491	3.54751e-08
rs7604885_A	dpTHA	imagined	-0.035655	34279	-6.60538	3.31496e-08
rs13107325_T	pGP	conscious	-0.03566	34496	-6.62719	2.86952e-08
rs13107325_T	pPUT	belief	-0.0356603	34496	-6.62724	2.86952e-08
rs13107325_T	shellNAc	visuomotor	-0.0356798	34496	-6.63087	2.80372e-08
rs8084351_G	shellNAc	combining	-0.0356851	34484	-6.63071	2.8059e-08
rs13107325_T	aPUT	monitoring	-0.0357138	34496	-6.6372	2.69192e-08
rs8084351_G	pPUT	planning	-0.0357199	34484	-6.63719	2.69192e-08
rs13107325_T	daTHA	integrate	-0.0357226	34496	-6.63884	2.66484e-08
rs13107325_T	mAMY	values	-0.035764	34496	-6.64653	2.53195e-08
rs13107325_T	pPUT	face recognition	-0.0357704	34496	-6.64773	2.5124e-08
rs9398171_C	pGP	social interaction	-0.0357732	34278	-6.62721	2.86952e-08
rs13107325_T	daTHA	goal directed	-0.035783	34496	-6.65007	2.47619e-08
rs13107325_T	shellNAc	head	-0.0357955	34496	-6.6524	2.43913e-08
rs7604885_A	dpTHA	monitoring	-0.0358147	34279	-6.635	2.72953e-08
rs8084351_G	coreNAc	belief	-0.03582	34484	-6.65581	2.38578e-08
rs8084351_G	shellNAc	economic	-0.0358289	34484	-6.65747	2.36068e-08
rs7604885_A	dpTHA	action observation	-0.0358292	34279	-6.6377	2.68475e-08
rs8084351_G	pPUT	timing	-0.0358305	34484	-6.65776	2.35675e-08
rs7604885_A	pHIP	serial	-0.0358372	34279	-6.63919	2.65962e-08
rs8084351_G	coreNAc	duration	-0.0358539	34484	-6.66211	2.28974e-08
rs13107325_T	aPUT	decoding	-0.0358854	34496	-6.66914	2.18436e-08
rs7604885_A	dpTHA	index finger	-0.0359001	34279	-6.65086	2.46415e-08
rs7604885_A	dpTHA	finger tapping	-0.035931	34279	-6.65659	2.37417e-08
rs8084351_G	shellNAc	strategic	-0.0359735	34484	-6.68436	1.97816e-08
rs13107325_T	vaTHA	word	-0.0360308	34496	-6.69619	1.82985e-08
rs13107325_T	aGP	explicit	-0.0360411	34496	-6.69811	1.80724e-08
rs7604885_A	dpTHA	eye field	-0.0360596	34279	-6.68044	2.0312e-08
rs9398171_C	aCAU	oriented	-0.0360996	34278	-6.68776	1.93499e-08
rs8084351_G	pPUT	saccade	-0.0361199	34484	-6.7116	1.65435e-08
rs7604885_A	dpTHA	insight	-0.0361205	34279	-6.69174	1.88514e-08
rs9398171_C	daTHA	index finger	-0.0361367	34278	-6.69464	1.84886e-08
rs13107325_T	dpTHA	value	-0.0361813	34496	-6.7242	1.52186e-08
rs7604885_A	dpTHA	externally	-0.0361829	34279	-6.70332	1.74607e-08
rs8084351_G	shellNAc	stroop task	-0.0361902	34484	-6.72469	1.51778e-08
rs8084351_G	shellNAc	signal task	-0.0361935	34484	-6.7253	1.51198e-08
rs13107325_T	shellNAc	associations	-0.0362025	34496	-6.72814	1.48439e-08
rs13107325_T	vpTHA	suffering	-0.0362071	34496	-6.729	1.47622e-08
rs13107325_T	aPUT	picture	-0.0362448	34496	-6.73601	1.40927e-08
rs13107325_T	pPUT	episodic	-0.0362543	34496	-6.73779	1.39266e-08
rs13107325_T	pPUT	predicts	-0.0362562	34496	-6.73814	1.38978e-08
rs13107325_T	aGP	goal	-0.0362633	34496	-6.73945	1.37785e-08
rs7604885_A	pHIP	mentalizing	-0.036265	34279	-6.71854	1.57942e-08
rs13107325_T	pGP	attend	-0.0362878	34496	-6.74401	1.33625e-08
rs7604885_A	pHIP	beliefs	-0.0363159	34279	-6.72798	1.48566e-08
rs13107325_T	daTHA	repeat	-0.0363216	34496	-6.7503	1.28101e-08
rs8084351_G	coreNAc	rewards	-0.0363217	34484	-6.74915	1.29072e-08
rs13107325_T	mAMY	automatic	-0.0363268	34496	-6.75127	1.27337e-08
rs7604885_A	dpTHA	finger	-0.0363328	34279	-6.73111	1.45611e-08
rs8084351_G	pPUT	vocal	-0.036334	34484	-6.75145	1.27232e-08
rs13107325_T	dpTHA	moving	-0.0363462	34496	-6.75489	1.24295e-08
rs8084351_G	aPUT	rule	-0.0363659	34484	-6.75738	1.22271e-08
rs8084351_G	shellNAc	motion	-0.0363713	34484	-6.75839	1.21465e-08
rs13107325_T	pPUT	identity	-0.0363746	34496	-6.76016	1.20116e-08
rs13107325_T	vaTHA	phonological	-0.0363803	34496	-6.76123	1.1928e-08
rs13107325_T	vpTHA	spatial information	-0.0364071	34496	-6.76621	1.15453e-08
rs8084351_G	coreNAc	unfamiliar	-0.0364097	34484	-6.76552	1.15886e-08
rs13107325_T	vpTHA	thought	-0.0364283	34496	-6.77016	1.12469e-08
rs13107325_T	aPUT	discriminative	-0.0364481	34496	-6.77385	1.09839e-08
rs8084351_G	coreNAc	conflict	-0.0364533	34484	-6.77364	1.09918e-08
rs8084351_G	coreNAc	inhibition	-0.03648	34484	-6.7786	1.06405e-08
rs8084351_G	pPUT	imagine	-0.0364874	34484	-6.77998	1.05436e-08
rs13107325_T	aGP	shift	-0.0365115	34496	-6.78564	1.0153e-08
rs7604885_A	dpTHA	limb	-0.0365128	34279	-6.76451	1.16664e-08
rs8084351_G	pGP	tool	-0.0365174	34484	-6.78556	1.01557e-08
rs13107325_T	daTHA	believed	-0.0365305	34496	-6.78919	9.91437e-09
rs13107325_T	daTHA	novel	-0.0365538	34496	-6.79352	9.62476e-09
rs13107325_T	aPUT	distraction	-0.0365584	34496	-6.79438	9.57127e-09
rs13107325_T	vaTHA	numbers	-0.0365596	34496	-6.7946	9.56174e-09
rs7604885_A	dpTHA	signal task	-0.0365736	34279	-6.77579	1.08426e-08
rs7604885_A	dpTHA	demanding	-0.0365788	34279	-6.77675	1.07746e-08
rs8084351_G	aPUT	verbal working	-0.0366127	34484	-6.80329	9.02374e-09
rs13107325_T	shellNAc	distractors	-0.0366697	34496	-6.81508	8.32995e-09
rs7604885_A	dpTHA	primary sensorimotor	-0.0366749	34279	-6.79459	9.56174e-09
rs7604885_A	dpTHA	visuospatial	-0.0366759	34279	-6.79476	9.55688e-09
rs13107325_T	shellNAc	retrieved	-0.036678	34496	-6.81663	8.24339e-09
rs13107325_T	dpTHA	conflict	-0.0366854	34496	-6.81802	8.16755e-09
rs13107325_T	daTHA	integration	-0.0367232	34496	-6.82503	7.7899e-09
rs7604885_A	pHIP	threat	-0.0367422	34279	-6.80707	8.79455e-09
rs13107325_T	daTHA	choice	-0.036743	34496	-6.82873	7.59747e-09
rs13107325_T	mAMY	game	-0.0367555	34496	-6.83105	7.47872e-09
rs13107325_T	vpTHA	avoidance	-0.036773	34496	-6.83431	7.31605e-09
rs13107325_T	pPUT	encoding	-0.0367779	34496	-6.83523	7.27209e-09
rs8084351_G	pPUT	tool	-0.0367914	34484	-6.83654	7.20833e-09
rs13107325_T	dpTHA	number	-0.0368042	34496	-6.84011	7.03622e-09
rs13107325_T	shellNAc	inhibit	-0.0368197	34496	-6.843	6.90116e-09
rs13107325_T	dpTHA	visual field	-0.0368276	34496	-6.84448	6.83286e-09
rs13107325_T	dpTHA	placebo controlled	-0.0368359	34496	-6.84601	6.76769e-09
rs8084351_G	pPUT	preparatory	-0.0368515	34484	-6.84773	6.69171e-09
rs13107325_T	daTHA	planning	-0.0368968	34496	-6.85735	6.27058e-09
rs13107325_T	aPUT	flexible	-0.0369123	34496	-6.86024	6.15188e-09
rs13107325_T	shellNAc	encoded	-0.0369457	34496	-6.86645	5.90346e-09
rs13107325_T	pPUT	default mode	-0.0369888	34496	-6.87448	5.58295e-09
rs7604885_A	pHIP	distance	-0.0369936	34279	-6.8537	6.42632e-09
rs13107325_T	aPUT	oriented	-0.0369944	34496	-6.87551	5.54474e-09
rs13107325_T	dpTHA	combination	-0.0370095	34496	-6.87833	5.44223e-09
rs13107325_T	daTHA	wm task	-0.0370162	34496	-6.87958	5.39679e-09
rs7604885_A	pHIP	recognized	-0.0370177	34279	-6.85817	6.23779e-09
rs13107325_T	aGP	concept	-0.0370226	34496	-6.88077	5.35587e-09
rs8084351_G	pPUT	calculation	-0.0370287	34484	-6.88069	5.35681e-09
rs8084351_G	coreNAc	detected	-0.0370989	34484	-6.89376	4.89804e-09
rs13107325_T	vaTHA	expectations	-0.037108	34496	-6.89665	4.80154e-09
rs7604885_A	dpTHA	stroop task	-0.0371504	34279	-6.88279	5.2867e-09
rs13107325_T	mAMY	maintenance	-0.037158	34496	-6.90596	4.50239e-09
rs13107325_T	mAMY	expectation	-0.0371719	34496	-6.90855	4.42436e-09
rs13107325_T	daTHA	serial	-0.0371904	34496	-6.912	4.32442e-09
rs13107325_T	shellNAc	recall	-0.0371905	34496	-6.91201	4.32442e-09
rs8084351_G	pPUT	spatial attention	-0.0371911	34484	-6.91093	4.35401e-09
rs13107325_T	daTHA	oriented	-0.0372032	34496	-6.91437	4.25755e-09
rs13107325_T	pGP	relational	-0.0372136	34496	-6.91631	4.20453e-09
rs13107325_T	aPUT	orienting	-0.0372304	34496	-6.91944	4.11588e-09
rs13107325_T	vpTHA	addition	-0.0372336	34496	-6.92002	4.10039e-09
rs13107325_T	vpTHA	seeking	-0.0372899	34496	-6.93051	3.81224e-09
rs7604885_A	dpTHA	feedback	-0.0372974	34279	-6.91007	4.37936e-09
rs13107325_T	daTHA	preparatory	-0.0373131	34496	-6.93483	3.70184e-09
rs13107325_T	shellNAc	social cognition	-0.0373249	34496	-6.93703	3.64889e-09
rs9398171_C	pGP	preferential	-0.0373311	34278	-6.91622	4.20455e-09
rs7604885_A	pHIP	maintained	-0.0373354	34279	-6.91712	4.1825e-09
rs8084351_G	coreNAc	signal task	-0.0373461	34484	-6.93975	3.58329e-09
rs13107325_T	aPUT	matching task	-0.0373472	34496	-6.94117	3.5501e-09
rs13107325_T	vaTHA	interference	-0.03737	34496	-6.94541	3.44651e-09
rs13107325_T	shellNAc	detect	-0.0373845	34496	-6.94812	3.38368e-09
rs8084351_G	coreNAc	familiar	-0.0374302	34484	-6.95541	3.21713e-09
rs13107325_T	pGP	remembering	-0.037435	34496	-6.95752	3.17059e-09
rs13107325_T	aGP	number	-0.0374512	34496	-6.96053	3.10716e-09
rs8084351_G	coreNAc	reasoning	-0.0374592	34484	-6.9608	3.10226e-09
rs8084351_G	pPUT	motor responses	-0.0374881	34484	-6.96619	2.98926e-09
rs13107325_T	shellNAc	wm	-0.0374946	34496	-6.9686	2.93973e-09
rs13107325_T	vpTHA	storage	-0.0374987	34496	-6.96936	2.92826e-09
rs13107325_T	dpTHA	errors	-0.0375404	34496	-6.97713	2.77529e-09
rs8084351_G	pPUT	visual motion	-0.0375419	34484	-6.9762	2.79264e-09
rs13107325_T	vaTHA	action	-0.037547	34496	-6.97836	2.75215e-09
rs13107325_T	mAMY	visuo	-0.037558	34496	-6.98041	2.71549e-09
rs13107325_T	vaTHA	goal	-0.0375866	34496	-6.98572	2.61869e-09
rs7604885_A	pHIP	prediction	-0.0375906	34279	-6.96446	3.02553e-09
rs8084351_G	coreNAc	addition	-0.0376005	34484	-6.9871	2.59423e-09
rs13107325_T	shellNAc	language	-0.0376045	34496	-6.98906	2.5592e-09
rs13107325_T	mAMY	match	-0.0376131	34496	-6.99066	2.53314e-09
rs9398171_C	aCAU	verbal fluency	-0.0376141	34278	-6.96873	2.9385e-09
rs9398171_C	pGP	combining	-0.0376423	34278	-6.97395	2.83695e-09
rs13107325_T	dpTHA	distress	-0.03768	34496	-7.00312	2.32229e-09
rs7604885_A	dpTHA	motor control	-0.0376965	34279	-6.98411	2.64731e-09
rs9398171_C	aCAU	memory load	-0.037699	34278	-6.98447	2.64147e-09
rs8084351_G	pPUT	eye fields	-0.0377023	34484	-7.00604	2.27536e-09
rs13107325_T	pPUT	explicit	-0.0377194	34496	-7.01044	2.20666e-09
rs13107325_T	daTHA	probe	-0.0377275	34496	-7.01195	2.18378e-09
rs13107325_T	dpTHA	visuomotor	-0.0377297	34496	-7.01237	2.17814e-09
rs9398171_C	vpTHA	rehearsal	-0.0377308	34278	-6.99038	2.5375e-09
rs7604885_A	dpTHA	preparation	-0.0377416	34279	-6.99248	2.50269e-09
rs8084351_G	coreNAc	strategic	-0.0377658	34484	-7.01785	2.09524e-09
rs13107325_T	aGP	prime	-0.0377672	34496	-7.01934	2.07396e-09
rs8084351_G	pPUT	color	-0.037783	34484	-7.02107	2.05e-09
rs8084351_G	coreNAc	memory tasks	-0.0378201	34484	-7.02797	1.95502e-09
rs13107325_T	aPUT	social cognition	-0.0378389	34496	-7.0327	1.89141e-09
rs13107325_T	pPUT	personality traits	-0.037846	34496	-7.03402	1.87429e-09
rs13107325_T	pGP	identity	-0.0378463	34496	-7.03407	1.87429e-09
rs13107325_T	shellNAc	recognition memory	-0.037866	34496	-7.03772	1.82797e-09
rs13107325_T	daTHA	hand movements	-0.0378871	34496	-7.04166	1.77847e-09
rs13107325_T	aGP	video clips	-0.037895	34496	-7.04312	1.76063e-09
rs13107325_T	vaTHA	distractors	-0.0379076	34496	-7.04547	1.73189e-09
rs8084351_G	coreNAc	dorsal attention	-0.0379399	34484	-7.05027	1.67521e-09
rs8084351_G	coreNAc	reward	-0.0379703	34484	-7.05593	1.60976e-09
rs13107325_T	mAMY	maintained	-0.0379814	34496	-7.05921	1.57339e-09
rs13107325_T	vaTHA	encoding	-0.0380012	34496	-7.0629	1.53339e-09
rs7604885_A	dpTHA	motor response	-0.0380845	34279	-7.0561	1.6085e-09
rs8084351_G	pPUT	stimulus driven	-0.038096	34484	-7.07932	1.36624e-09
rs7604885_A	dpTHA	pitch	-0.0381029	34279	-7.05952	1.57073e-09
rs13107325_T	mAMY	rules	-0.0381148	34496	-7.08405	1.32144e-09
rs13107325_T	shellNAc	maintain	-0.0381207	34496	-7.08515	1.31151e-09
rs13107325_T	aGP	suffering	-0.0381234	34496	-7.08564	1.30739e-09
rs7604885_A	dpTHA	pain	-0.0381383	34279	-7.06609	1.50058e-09
rs13107325_T	dpTHA	similarities	-0.0381565	34496	-7.0918	1.25152e-09
rs9398171_C	pGP	verbs	-0.0381833	34278	-7.07433	1.4147e-09
rs13107325_T	mAMY	coherent	-0.0381978	34496	-7.09949	1.18478e-09
rs7604885_A	dpTHA	painful	-0.0382298	34279	-7.08306	1.33057e-09
rs13107325_T	pGP	foot	-0.0382411	34496	-7.10754	1.11996e-09
rs13107325_T	shellNAc	oddball	-0.0382928	34496	-7.11717	1.04582e-09
rs7604885_A	pHIP	punishment	-0.0383198	34279	-7.09977	1.18304e-09
rs13107325_T	pPUT	work	-0.0383352	34496	-7.12506	9.89627e-10
rs7604885_A	pHIP	integrative	-0.0383462	34279	-7.10465	1.1429e-09
rs13107325_T	vaTHA	sustained	-0.0383522	34496	-7.12824	9.68185e-10
rs13107325_T	pPUT	preferences	-0.0383761	34496	-7.13268	9.37863e-10
rs7604885_A	pHIP	expression	-0.0384387	34279	-7.12183	1.01238e-09
rs13107325_T	vpTHA	subtraction	-0.038439	34496	-7.14439	8.63072e-10
rs13107325_T	aPUT	attending	-0.038443	34496	-7.14513	8.59124e-10
rs13107325_T	mAMY	inhibit	-0.0384572	34496	-7.14777	8.43439e-10
rs8084351_G	pPUT	inhibition	-0.0385017	34484	-7.15482	8.01886e-10
rs13107325_T	dpTHA	monitoring	-0.0385063	34496	-7.1569	7.9011e-10
rs13107325_T	daTHA	matching	-0.0385163	34496	-7.15877	7.79744e-10
rs13107325_T	vpTHA	digit	-0.0385415	34496	-7.16347	7.53811e-10
rs13107325_T	dpTHA	competing	-0.0385516	34496	-7.16534	7.44193e-10
rs13107325_T	pGP	serial	-0.0385876	34496	-7.17204	7.09815e-10
rs13107325_T	dpTHA	sensory motor	-0.0385902	34496	-7.17253	7.07836e-10
rs13107325_T	dpTHA	punishment	-0.0386028	34496	-7.17487	6.96127e-10
rs13107325_T	aGP	encoding	-0.0386059	34496	-7.17545	6.9343e-10
rs13107325_T	aGP	auditory stimuli	-0.0386247	34496	-7.17896	6.76164e-10
rs8084351_G	coreNAc	avoid	-0.0386532	34484	-7.183	6.5702e-10
rs13107325_T	pGP	verbal	-0.038656	34496	-7.18478	6.48772e-10
rs13107325_T	pGP	tactile	-0.0386592	34496	-7.18538	6.46185e-10
rs8084351_G	coreNAc	prediction error	-0.038669	34484	-7.18595	6.43749e-10
rs13107325_T	vpTHA	gain	-0.0386741	34496	-7.18815	6.33755e-10
rs7604885_A	dpTHA	primary somatosensory	-0.0387011	34279	-7.17052	7.17252e-10
rs7604885_A	dpTHA	sequential	-0.0387026	34279	-7.1708	7.16075e-10
rs8084351_G	coreNAc	success	-0.0387579	34484	-7.20248	5.71756e-10
rs13107325_T	mAMY	imagined	-0.0387681	34496	-7.20565	5.58849e-10
rs8084351_G	coreNAc	conflicting	-0.0388052	34484	-7.2113	5.36401e-10
rs8084351_G	coreNAc	economic	-0.0388102	34484	-7.21223	5.32969e-10
rs13107325_T	vpTHA	letters	-0.0388135	34496	-7.21409	5.26346e-10
rs8084351_G	coreNAc	speech perception	-0.0388155	34484	-7.21321	5.29348e-10
rs13107325_T	daTHA	coordination	-0.0388178	34496	-7.2149	5.23448e-10
rs8084351_G	aPUT	maintaining	-0.0388451	34484	-7.21872	5.09382e-10
rs13107325_T	dpTHA	decision making	-0.0388838	34496	-7.22718	4.79272e-10
rs13107325_T	aGP	speed	-0.03889	34496	-7.22833	4.75605e-10
rs13107325_T	pPUT	attentional	-0.0388976	34496	-7.22976	4.70824e-10
rs13107325_T	pPUT	judgments	-0.0389468	34496	-7.23892	4.41539e-10
rs8084351_G	shellNAc	object	-0.0389525	34484	-7.23871	4.42042e-10
rs8084351_G	shellNAc	prediction error	-0.0389658	34484	-7.24118	4.34593e-10
rs7604885_A	dpTHA	sensation	-0.0389758	34279	-7.22149	4.99386e-10
rs7604885_A	pHIP	unpleasant	-0.0389795	34279	-7.22217	4.9711e-10
rs8084351_G	coreNAc	stop signal	-0.0390027	34484	-7.24806	4.13291e-10
rs9398171_C	pGP	acoustic	-0.0390076	34278	-7.22729	4.79127e-10
rs13107325_T	shellNAc	sensorimotor	-0.0390159	34496	-7.25178	4.02268e-10
rs13107325_T	aGP	syntactic	-0.0390318	34496	-7.25473	3.93926e-10
rs7604885_A	pHIP	thinking	-0.0390355	34279	-7.23257	4.61617e-10
rs7604885_A	dpTHA	short term	-0.0390566	34279	-7.23649	4.48855e-10
rs13107325_T	daTHA	visuomotor	-0.0390602	34496	-7.26001	3.79306e-10
rs7604885_A	pHIP	tom	-0.0390721	34279	-7.23935	4.40366e-10
rs13107325_T	aGP	secondary somatosensory	-0.0390827	34496	-7.2642	3.68193e-10
rs8084351_G	coreNAc	estimation	-0.0390952	34484	-7.26527	3.65456e-10
rs13107325_T	pGP	decisions	-0.0391009	34496	-7.2676	3.59514e-10
rs13107325_T	shellNAc	selective	-0.0392209	34496	-7.28994	3.0546e-10
rs13107325_T	dpTHA	numbers	-0.0392241	34496	-7.29053	3.0436e-10
rs8084351_G	shellNAc	series	-0.0392295	34484	-7.29026	3.04849e-10
rs8084351_G	pPUT	maintained	-0.0392527	34484	-7.29458	2.95479e-10
rs13107325_T	aPUT	gaze	-0.0392913	34496	-7.30304	2.78182e-10
rs13107325_T	dpTHA	span	-0.0393096	34496	-7.30645	2.71429e-10
rs13107325_T	aPUT	signal task	-0.0393252	34496	-7.30936	2.6574e-10
rs13107325_T	daTHA	saccade	-0.0393289	34496	-7.31004	2.64516e-10
rs8084351_G	shellNAc	avoid	-0.0393536	34484	-7.31337	2.58245e-10
rs8084351_G	coreNAc	error	-0.0393616	34484	-7.31485	2.55637e-10
rs8084351_G	pPUT	speed	-0.0393655	34484	-7.31558	2.54446e-10
rs13107325_T	daTHA	movements	-0.0393684	34496	-7.31739	2.51256e-10
rs9398171_C	vpTHA	speed	-0.0393807	34278	-7.29652	2.91536e-10
rs13107325_T	dpTHA	insight	-0.0393831	34496	-7.32012	2.46291e-10
rs13107325_T	dpTHA	effortful	-0.0394162	34496	-7.32629	2.35338e-10
rs9398171_C	vpTHA	rotation	-0.0394267	34278	-7.30506	2.7418e-10
rs8084351_G	pPUT	inhibit	-0.0394353	34484	-7.32858	2.3146e-10
rs13107325_T	vpTHA	relevance	-0.0394489	34496	-7.33239	2.25346e-10
rs8084351_G	pPUT	touch	-0.0394536	34484	-7.33198	2.25941e-10
rs13107325_T	aGP	verbal fluency	-0.0394536	34496	-7.33326	2.24152e-10
rs13107325_T	pPUT	perspective	-0.0395093	34496	-7.34363	2.07557e-10
rs13107325_T	vaTHA	spatial attention	-0.0395167	34496	-7.345	2.05613e-10
rs13107325_T	vpTHA	target detection	-0.0395229	34496	-7.34615	2.0402e-10
rs13107325_T	daTHA	names	-0.0395295	34496	-7.34738	2.02326e-10
rs13107325_T	mAMY	motor response	-0.0395306	34496	-7.34758	2.02093e-10
rs8084351_G	shellNAc	rhythm	-0.0395426	34484	-7.34855	2.00722e-10
rs13107325_T	daTHA	contextual	-0.0395438	34496	-7.35004	1.98576e-10
rs13107325_T	vaTHA	predicts	-0.0395663	34496	-7.35423	1.92781e-10
rs8084351_G	coreNAc	mnemonic	-0.0395677	34484	-7.35321	1.94174e-10
rs13107325_T	shellNAc	picture	-0.0395877	34496	-7.35821	1.87278e-10
rs13107325_T	mAMY	orienting	-0.0396066	34496	-7.36173	1.82633e-10
rs13107325_T	pPUT	shapes	-0.0396406	34496	-7.36806	1.7454e-10
rs13107325_T	aPUT	awareness	-0.0396634	34496	-7.3723	1.69152e-10
rs13107325_T	pPUT	expectations	-0.0397222	34496	-7.38325	1.56142e-10
rs8084351_G	coreNAc	visual stimulus	-0.0397241	34484	-7.38233	1.571e-10
rs7604885_A	dpTHA	gain	-0.039758	34279	-7.36663	1.76368e-10
rs13107325_T	dpTHA	visuo	-0.0397591	34496	-7.39012	1.48353e-10
rs13107325_T	daTHA	sustained	-0.0397838	34496	-7.39473	1.43727e-10
rs13107325_T	shellNAc	repeated	-0.03983	34496	-7.40333	1.34838e-10
rs7604885_A	dpTHA	personality traits	-0.0398436	34279	-7.38253	1.5695e-10
rs8084351_G	coreNAc	choice	-0.0398681	34484	-7.40913	1.29343e-10
rs8084351_G	coreNAc	navigation	-0.0398682	34484	-7.40914	1.29343e-10
rs13107325_T	vpTHA	visuospatial	-0.0398924	34496	-7.41494	1.23908e-10
rs13107325_T	shellNAc	color	-0.0399131	34496	-7.41879	1.20464e-10
rs8084351_G	shellNAc	maintaining	-0.0399152	34484	-7.41789	1.21235e-10
rs8084351_G	coreNAc	orientation	-0.0399427	34484	-7.42302	1.16781e-10
rs13107325_T	dpTHA	congruent	-0.039973	34496	-7.42994	1.10885e-10
rs8084351_G	shellNAc	pleasant	-0.0399967	34484	-7.43307	1.08477e-10
rs13107325_T	vaTHA	feeling	-0.0400047	34496	-7.43585	1.06266e-10
rs13107325_T	aPUT	neutral faces	-0.0400185	34496	-7.43842	1.04314e-10
rs13107325_T	aPUT	personal	-0.0400189	34496	-7.43849	1.04302e-10
rs13107325_T	daTHA	consolidation	-0.0400408	34496	-7.44256	1.0118e-10
rs13107325_T	shellNAc	dorsal attention	-0.0400414	34496	-7.44269	1.01127e-10
rs13107325_T	vaTHA	sleep	-0.0400825	34496	-7.45034	9.55963e-11
rs13107325_T	aGP	sounds	-0.0401057	34496	-7.45465	9.27224e-11
rs7604885_A	pHIP	belief	-0.0401356	34279	-7.43672	1.05628e-10
rs13107325_T	vpTHA	retention	-0.0401536	34496	-7.46357	8.68098e-11
rs13107325_T	dpTHA	motor task	-0.0401598	34496	-7.46472	8.60898e-11
rs8084351_G	coreNAc	competition	-0.0401683	34484	-7.46502	8.59333e-11
rs13107325_T	vpTHA	numbers	-0.0402212	34496	-7.47616	7.90637e-11
rs13107325_T	pGP	speech	-0.0402225	34496	-7.4764	7.89516e-11
rs13107325_T	shellNAc	incongruent	-0.0402325	34496	-7.47826	7.78969e-11
rs13107325_T	vpTHA	memory	-0.040273	34496	-7.4858	7.36643e-11
rs7604885_A	dpTHA	somatosensory	-0.0402759	34279	-7.46276	8.73221e-11
rs8084351_G	aPUT	demands	-0.040278	34484	-7.48542	7.38467e-11
rs13107325_T	vaTHA	estimation	-0.0402826	34496	-7.48758	7.27367e-11
rs13107325_T	aGP	pleasant	-0.0403047	34496	-7.49171	7.0577e-11
rs7604885_A	dpTHA	hands	-0.0403131	34279	-7.46966	8.30051e-11
rs7604885_A	dpTHA	preparatory	-0.0403327	34279	-7.47329	8.07839e-11
rs13107325_T	pPUT	thoughts	-0.0403549	34496	-7.50105	6.58178e-11
rs13107325_T	shellNAc	visual	-0.0403553	34496	-7.50113	6.58049e-11
rs8084351_G	coreNAc	demands	-0.0403792	34484	-7.50426	6.43356e-11
rs8084351_G	shellNAc	beliefs	-0.0404045	34484	-7.50898	6.20875e-11
rs13107325_T	vpTHA	memory wm	-0.0404056	34496	-7.51049	6.14005e-11
rs13107325_T	aPUT	affective	-0.0404145	34496	-7.51214	6.06588e-11
rs13107325_T	aPUT	videos	-0.0404731	34496	-7.52305	5.58588e-11
rs7604885_A	pHIP	personality traits	-0.0404836	34279	-7.5013	6.57582e-11
rs8084351_G	pPUT	somatosensory	-0.0405306	34484	-7.53246	5.21165e-11
rs13107325_T	dpTHA	imitation	-0.0405613	34496	-7.53948	4.94527e-11
rs8084351_G	shellNAc	responsiveness	-0.0405788	34484	-7.54143	4.87414e-11
rs13107325_T	pPUT	mental imagery	-0.0405939	34496	-7.54554	4.73115e-11
rs13107325_T	daTHA	word pairs	-0.0405967	34496	-7.54606	4.71414e-11
rs13107325_T	dpTHA	oral	-0.0406038	34496	-7.54738	4.67077e-11
rs7604885_A	dpTHA	distraction	-0.0406759	34279	-7.53699	5.03677e-11
rs7604885_A	pHIP	recall	-0.0407127	34279	-7.54382	4.79057e-11
rs13107325_T	pPUT	recognition	-0.0407178	34496	-7.56861	3.98566e-11
rs7604885_A	dpTHA	planning	-0.0407254	34279	-7.54618	4.71262e-11
rs8084351_G	coreNAc	happy	-0.0407463	34484	-7.57261	3.86678e-11
rs13107325_T	pPUT	concepts	-0.0407537	34496	-7.5753	3.78922e-11
rs13107325_T	vpTHA	insights	-0.0407833	34496	-7.58081	3.63503e-11
rs13107325_T	shellNAc	judgments	-0.0407941	34496	-7.58282	3.58067e-11
rs13107325_T	shellNAc	perspective	-0.0408265	34496	-7.58885	3.4211e-11
rs13107325_T	aPUT	predicted	-0.0408275	34496	-7.58905	3.41751e-11
rs13107325_T	pGP	letters	-0.0408284	34496	-7.58921	3.41467e-11
rs8084351_G	shellNAc	conditioned	-0.0408403	34484	-7.59009	3.39446e-11
rs8084351_G	shellNAc	coherent	-0.0408638	34484	-7.59448	3.28308e-11
rs13107325_T	daTHA	encode	-0.0408892	34496	-7.60054	3.13591e-11
rs8084351_G	shellNAc	tones	-0.0408981	34484	-7.60086	3.12947e-11
rs13107325_T	daTHA	predicts	-0.0409141	34496	-7.60517	3.02832e-11
rs7604885_A	dpTHA	motor	-0.0409524	34279	-7.58831	3.43457e-11
rs13107325_T	aGP	monitoring	-0.0409949	34496	-7.6202	2.69865e-11
rs13107325_T	dpTHA	imagine	-0.0409955	34496	-7.62032	2.69732e-11
rs13107325_T	shellNAc	sentences	-0.0410106	34496	-7.62313	2.64035e-11
rs13107325_T	aGP	nogo	-0.0410138	34496	-7.62373	2.6293e-11
rs13107325_T	dpTHA	sensory	-0.04102	34496	-7.62489	2.60815e-11
rs8084351_G	shellNAc	position	-0.0410276	34484	-7.62498	2.60751e-11
rs13107325_T	shellNAc	language network	-0.041034	34496	-7.62748	2.55957e-11
rs7604885_A	pHIP	spontaneous	-0.0410815	34279	-7.61228	2.86828e-11
rs8084351_G	coreNAc	ambiguous	-0.0410877	34484	-7.63615	2.3986e-11
rs8084351_G	coreNAc	contextual	-0.0411077	34484	-7.63989	2.33315e-11
rs13107325_T	shellNAc	retrieval	-0.0411316	34496	-7.64566	2.23302e-11
rs13107325_T	aPUT	skin	-0.0411427	34496	-7.64773	2.19826e-11
rs8084351_G	coreNAc	repeated	-0.0411575	34484	-7.64916	2.17595e-11
rs8084351_G	coreNAc	distractor	-0.0411789	34484	-7.65314	2.11153e-11
rs7604885_A	pHIP	learned	-0.0412083	34279	-7.63582	2.40414e-11
rs13107325_T	mAMY	impulsivity	-0.041234	34496	-7.66472	1.93737e-11
rs8084351_G	coreNAc	spatial	-0.0412572	34484	-7.66772	1.89358e-11
rs13107325_T	aPUT	familiarity	-0.0412886	34496	-7.67489	1.79231e-11
rs13107325_T	daTHA	encoded	-0.0412961	34496	-7.67628	1.77377e-11
rs7604885_A	pHIP	identity	-0.0413075	34279	-7.65422	2.09604e-11
rs7604885_A	pHIP	delayed	-0.0413207	34279	-7.65667	2.05841e-11
rs13107325_T	daTHA	letters	-0.0413497	34496	-7.68627	1.64233e-11
rs8084351_G	coreNAc	monetary	-0.0413855	34484	-7.6916	1.57822e-11
rs13107325_T	aPUT	rotation	-0.0413975	34496	-7.69517	1.53562e-11
rs8084351_G	coreNAc	attending	-0.0414304	34484	-7.69996	1.48112e-11
rs13107325_T	shellNAc	virtual	-0.0414398	34496	-7.70306	1.44766e-11
rs9398171_C	pGP	perspective	-0.0414553	34278	-7.68155	1.70343e-11
rs8084351_G	shellNAc	error	-0.0414802	34484	-7.70922	1.38011e-11
rs7604885_A	pHIP	sensory	-0.0414941	34279	-7.68886	1.61123e-11
rs13107325_T	vaTHA	memory wm	-0.0414954	34496	-7.71341	1.33745e-11
rs13107325_T	daTHA	pain	-0.0415254	34496	-7.719	1.28187e-11
rs13107325_T	pGP	conditioning	-0.0415287	34496	-7.71961	1.27631e-11
rs13107325_T	shellNAc	concepts	-0.0415325	34496	-7.72031	1.26984e-11
rs13107325_T	daTHA	foot	-0.041578	34496	-7.72878	1.18989e-11
rs7604885_A	dpTHA	foot	-0.0416119	34279	-7.71073	1.36541e-11
rs13107325_T	aPUT	unpleasant	-0.0416392	34496	-7.74018	1.09e-11
rs13107325_T	aPUT	recognizing	-0.0416477	34496	-7.74176	1.07706e-11
rs13107325_T	daTHA	auditory	-0.0416582	34496	-7.74372	1.06205e-11
rs13107325_T	pPUT	sexual	-0.0417074	34496	-7.75287	9.9051e-12
rs13107325_T	pPUT	anticipation	-0.0417274	34496	-7.7566	9.62737e-12
rs8084351_G	coreNAc	long term	-0.0417477	34484	-7.75903	9.45372e-12
rs13107325_T	mAMY	craving	-0.0417551	34496	-7.76177	9.26045e-12
rs13107325_T	aPUT	sex	-0.0418597	34496	-7.78124	7.97823e-12
rs7604885_A	dpTHA	placebo controlled	-0.0419828	34279	-7.77957	8.07506e-12
rs8084351_G	coreNAc	stroop	-0.042041	34484	-7.81363	6.20905e-12
rs13107325_T	dpTHA	sensation	-0.0420989	34496	-7.82578	5.65679e-12
rs13107325_T	pGP	voice	-0.0421275	34496	-7.83111	5.42746e-12
rs13107325_T	aGP	rewarding	-0.0421386	34496	-7.83317	5.34403e-12
rs7604885_A	dpTHA	competition	-0.0421889	34279	-7.81783	6.02053e-12
rs13107325_T	daTHA	number	-0.0421988	34496	-7.84438	4.90184e-12
rs8084351_G	pPUT	subtraction	-0.0421992	34484	-7.8431	4.94991e-12
rs7604885_A	pHIP	stop signal	-0.0422442	34279	-7.82809	5.55733e-12
rs7604885_A	pHIP	emotional responses	-0.0423022	34279	-7.83887	5.11543e-12
rs13107325_T	vaTHA	sensory motor	-0.0423203	34496	-7.86701	4.10262e-12
rs13107325_T	vaTHA	preparation	-0.0423253	34496	-7.86795	4.07384e-12
rs8084351_G	shellNAc	unpleasant	-0.0423398	34484	-7.86927	4.033e-12
rs13107325_T	aPUT	ambiguous	-0.0423501	34496	-7.87257	3.93546e-12
rs8084351_G	coreNAc	valence	-0.0423542	34484	-7.87195	3.95303e-12
rs8084351_G	coreNAc	gestures	-0.0423621	34484	-7.87343	3.91025e-12
rs13107325_T	aPUT	identity	-0.0423806	34496	-7.87825	3.76798e-12
rs8084351_G	shellNAc	eye movements	-0.0424005	34484	-7.88057	3.70042e-12
rs13107325_T	shellNAc	comprehension	-0.0424159	34496	-7.88482	3.58e-12
rs13107325_T	aGP	sentences	-0.0424207	34496	-7.88571	3.558e-12
rs13107325_T	dpTHA	flexibility	-0.0424217	34496	-7.8859	3.55407e-12
rs13107325_T	shellNAc	memory load	-0.0424356	34496	-7.88849	3.48456e-12
rs9398171_C	pGP	endogenous	-0.0424777	34278	-7.87133	3.97164e-12
rs8084351_G	coreNAc	learning	-0.0424978	34484	-7.89869	3.21748e-12
rs13107325_T	daTHA	relational	-0.0425045	34496	-7.90131	3.15188e-12
rs13107325_T	aGP	word form	-0.0425096	34496	-7.90227	3.12941e-12
rs13107325_T	pGP	videos	-0.0425509	34496	-7.90996	2.94774e-12
rs7604885_A	pHIP	visual attention	-0.0425541	34279	-7.88563	3.55921e-12
rs7604885_A	pHIP	default network	-0.0425672	34279	-7.88806	3.49547e-12
rs13107325_T	pGP	touch	-0.042583	34496	-7.91594	2.81231e-12
rs13107325_T	vaTHA	language network	-0.0426293	34496	-7.92455	2.63049e-12
rs13107325_T	aGP	languages	-0.0426435	34496	-7.9272	2.57872e-12
rs7604885_A	dpTHA	effortful	-0.0426635	34279	-7.90593	3.04356e-12
rs8084351_G	aPUT	segregation	-0.0426639	34484	-7.92963	2.53128e-12
rs13107325_T	vaTHA	recognition	-0.0426702	34496	-7.93217	2.48346e-12
rs13107325_T	vpTHA	encoded	-0.0427187	34496	-7.9412	2.31476e-12
rs13107325_T	aPUT	endogenous	-0.0427572	34496	-7.94837	2.18912e-12
rs7604885_A	dpTHA	coordination	-0.0427598	34279	-7.92381	2.64548e-12
rs7604885_A	dpTHA	sensory	-0.04277	34279	-7.92571	2.60892e-12
rs8084351_G	shellNAc	addition	-0.0427935	34484	-7.95375	2.10008e-12
rs7604885_A	pHIP	retrieval	-0.0428032	34279	-7.93188	2.48866e-12
rs8084351_G	shellNAc	association	-0.0428071	34484	-7.95629	2.0585e-12
rs13107325_T	aPUT	capture	-0.0428203	34496	-7.96013	1.99766e-12
rs7604885_A	pHIP	sequential	-0.0428277	34279	-7.93642	2.40275e-12
rs13107325_T	daTHA	motivation	-0.0428499	34496	-7.96564	1.91258e-12
rs13107325_T	daTHA	gain	-0.042874	34496	-7.97013	1.8471e-12
rs13107325_T	vaTHA	sequential	-0.0429065	34496	-7.97619	1.76047e-12
rs13107325_T	dpTHA	values	-0.0429227	34496	-7.9792	1.71886e-12
rs13107325_T	dpTHA	context	-0.0429249	34496	-7.97961	1.71399e-12
rs13107325_T	aGP	skin	-0.0429655	34496	-7.98716	1.61548e-12
rs13107325_T	daTHA	recognition task	-0.0429752	34496	-7.98898	1.59334e-12
rs8084351_G	shellNAc	attending	-0.0430054	34484	-7.9932	1.5413e-12
rs7604885_A	dpTHA	movement	-0.0430918	34279	-7.98545	1.63731e-12
rs13107325_T	pPUT	sensation	-0.043111	34496	-8.01426	1.30238e-12
rs13107325_T	aGP	linguistic	-0.0431171	34496	-8.01541	1.29088e-12
rs13107325_T	shellNAc	shapes	-0.0431235	34496	-8.01659	1.27918e-12
rs7604885_A	pHIP	combining	-0.0431256	34279	-7.99173	1.55937e-12
rs13107325_T	pGP	probe	-0.0432018	34496	-8.03117	1.14215e-12
rs7604885_A	dpTHA	touch	-0.0432084	34279	-8.00711	1.37921e-12
rs13107325_T	vpTHA	feedback	-0.0432255	34496	-8.0356	1.10224e-12
rs13107325_T	pGP	span	-0.0432672	34496	-8.04335	1.03628e-12
rs13107325_T	vaTHA	storage	-0.0432773	34496	-8.04524	1.02093e-12
rs13107325_T	pGP	auditory	-0.0433014	34496	-8.04973	9.8563e-13
rs13107325_T	aPUT	game	-0.0433135	34496	-8.05197	9.68714e-13
rs13107325_T	pPUT	delayed	-0.0433154	34496	-8.05234	9.66285e-13
rs13107325_T	shellNAc	movement	-0.0433584	34496	-8.06035	9.07321e-13
rs13107325_T	daTHA	effortful	-0.0433958	34496	-8.06731	8.57977e-13
rs13107325_T	aPUT	neutral pictures	-0.0434071	34496	-8.06942	8.4374e-13
rs13107325_T	pGP	reach	-0.0434194	34496	-8.07171	8.28868e-13
rs13107325_T	daTHA	memory wm	-0.0434612	34496	-8.07948	7.79304e-13
rs13107325_T	aGP	tactile	-0.0434637	34496	-8.07996	7.77031e-13
rs13107325_T	mAMY	capture	-0.0434694	34496	-8.08102	7.70669e-13
rs7604885_A	dpTHA	hand movements	-0.0435033	34279	-8.06185	8.96864e-13
rs8084351_G	coreNAc	face recognition	-0.0435452	34484	-8.09374	6.95793e-13
rs13107325_T	vaTHA	eye movements	-0.0435839	34496	-8.10234	6.50585e-13
rs9398171_C	pGP	reinforcement	-0.0435907	34278	-8.07796	7.88494e-13
rs13107325_T	daTHA	distractors	-0.0436281	34496	-8.11058	6.08611e-13
rs13107325_T	vpTHA	covert	-0.0436407	34496	-8.11293	5.98147e-13
rs8084351_G	coreNAc	arithmetic	-0.0437418	34484	-8.13033	5.19635e-13
rs7604885_A	pHIP	retrieved	-0.0437442	34279	-8.10659	6.28717e-13
rs13107325_T	shellNAc	mentalizing	-0.0437556	34496	-8.13433	5.03025e-13
rs13107325_T	daTHA	numerical	-0.0437559	34496	-8.13438	5.03025e-13
rs13107325_T	pPUT	sustained	-0.0437662	34496	-8.1363	4.95421e-13
rs7604885_A	pHIP	episodic	-0.043767	34279	-8.11082	6.07855e-13
rs7604885_A	pHIP	novel	-0.0437778	34279	-8.11282	5.98497e-13
rs8084351_G	coreNAc	salient	-0.0437859	34484	-8.13856	4.86531e-13
rs7604885_A	pHIP	valence	-0.0438268	34279	-8.12192	5.56166e-13
rs13107325_T	aPUT	sustained	-0.0438334	34496	-8.14881	4.47729e-13
rs13107325_T	pPUT	object	-0.0438618	34496	-8.1541	4.29233e-13
rs13107325_T	vpTHA	sensory motor	-0.0439095	34496	-8.163	3.99606e-13
rs8084351_G	coreNAc	default network	-0.0439398	34484	-8.16722	3.86084e-13
rs13107325_T	aPUT	emotional valence	-0.0439439	34496	-8.16941	3.79352e-13
rs7604885_A	dpTHA	expected	-0.0439486	34279	-8.14453	4.63701e-13
rs13107325_T	daTHA	visual motion	-0.0439592	34496	-8.17224	3.70921e-13
rs13107325_T	vaTHA	sensory	-0.0439728	34496	-8.17478	3.63581e-13
rs7604885_A	pHIP	default mode	-0.0439995	34279	-8.15398	4.29551e-13
rs7604885_A	dpTHA	competing	-0.0440067	34279	-8.15533	4.2529e-13
rs13107325_T	aPUT	size	-0.0440147	34496	-8.18258	3.41333e-13
rs13107325_T	shellNAc	emotional information	-0.0440817	34496	-8.19506	3.08989e-13
rs13107325_T	dpTHA	goal directed	-0.0440913	34496	-8.19685	3.04592e-13
rs13107325_T	vaTHA	search	-0.0441813	34496	-8.21362	2.66314e-13
rs7604885_A	dpTHA	actions	-0.0441867	34279	-8.18875	3.25023e-13
rs7604885_A	pHIP	long term	-0.0441997	34279	-8.19116	3.18764e-13
rs7604885_A	pHIP	vocal	-0.0442088	34279	-8.19285	3.1446e-13
rs13107325_T	dpTHA	attentional	-0.0442158	34496	-8.22004	2.52697e-13
rs13107325_T	aPUT	tone	-0.0442275	34496	-8.22222	2.4828e-13
rs7604885_A	dpTHA	maintained	-0.0442729	34279	-8.20474	2.86327e-13
rs7604885_A	dpTHA	noxious	-0.0442981	34279	-8.20944	2.75509e-13
rs13107325_T	vpTHA	effortful	-0.0443015	34496	-8.23601	2.2167e-13
rs8084351_G	coreNAc	motivation	-0.0443786	34484	-8.24893	1.99215e-13
rs13107325_T	vpTHA	speech perception	-0.0444337	34496	-8.26063	1.80931e-13
rs13107325_T	aGP	judgment	-0.044471	34496	-8.26759	1.70788e-13
rs13107325_T	vaTHA	attention	-0.0444875	34496	-8.27066	1.66706e-13
rs13107325_T	daTHA	object	-0.0444978	34496	-8.27257	1.64391e-13
rs13107325_T	aPUT	associations	-0.0444986	34496	-8.27273	1.64255e-13
rs8084351_G	coreNAc	vision	-0.0445052	34484	-8.27251	1.64391e-13
rs13107325_T	pGP	prospective	-0.0445141	34496	-8.27561	1.60415e-13
rs8084351_G	coreNAc	discrimination	-0.0446479	34484	-8.2991	1.32199e-13
rs13107325_T	vaTHA	priming	-0.0446676	34496	-8.3042	1.26781e-13
rs13107325_T	pGP	term memory	-0.0446878	34496	-8.30797	1.2289e-13
rs13107325_T	vpTHA	word recognition	-0.0446922	34496	-8.3088	1.22096e-13
rs7604885_A	pHIP	distractor	-0.0447032	34279	-8.28465	1.48972e-13
rs13107325_T	dpTHA	demanding	-0.0447199	34496	-8.31394	1.17046e-13
rs13107325_T	vaTHA	speech	-0.04475	34496	-8.31956	1.11694e-13
rs7604885_A	pHIP	term memory	-0.0447549	34279	-8.29426	1.37569e-13
rs13107325_T	pGP	phonological	-0.0447811	34496	-8.32535	1.06487e-13
rs7604885_A	dpTHA	disgust	-0.0447914	34279	-8.30103	1.30159e-13
rs8084351_G	coreNAc	game	-0.0448549	34484	-8.33765	9.62383e-14
rs13107325_T	vaTHA	choice	-0.0448585	34496	-8.33978	9.46266e-14
rs13107325_T	dpTHA	shape	-0.0448637	34496	-8.34073	9.39118e-14
rs13107325_T	pGP	anger	-0.0449045	34496	-8.34833	8.82111e-14
rs13107325_T	vpTHA	nociceptive	-0.0449107	34496	-8.34949	8.73947e-14
rs13107325_T	dpTHA	perspective	-0.0449738	34496	-8.36125	7.94933e-14
rs13107325_T	dpTHA	distraction	-0.0449762	34496	-8.3617	7.92319e-14
rs7604885_A	pHIP	passive viewing	-0.0449993	34279	-8.33963	9.47139e-14
rs13107325_T	vaTHA	familiar	-0.0450033	34496	-8.36674	7.60792e-14
rs7604885_A	dpTHA	hand	-0.0451089	34279	-8.35999	8.02813e-14
rs7604885_A	pHIP	personal	-0.0451127	34279	-8.3607	7.98372e-14
rs13107325_T	dpTHA	probe	-0.0451177	34496	-8.38805	6.37354e-14
rs7604885_A	pHIP	sleep	-0.0451874	34279	-8.37457	7.12859e-14
rs7604885_A	pHIP	sounds	-0.0452002	34279	-8.37696	6.98944e-14
rs7604885_A	dpTHA	motor responses	-0.0452053	34279	-8.37789	6.93773e-14
rs13107325_T	pPUT	expectation	-0.0452369	34496	-8.41026	5.30203e-14
rs7604885_A	dpTHA	predicts	-0.0452873	34279	-8.39312	6.12198e-14
rs13107325_T	vaTHA	flexibility	-0.0453418	34496	-8.4298	4.5006e-14
rs13107325_T	daTHA	saccades	-0.0453837	34496	-8.43761	4.22153e-14
rs13107325_T	vaTHA	visuomotor	-0.0453838	34496	-8.43763	4.22153e-14
rs13107325_T	vaTHA	monitoring	-0.0454211	34496	-8.44457	3.98196e-14
rs13107325_T	pPUT	contexts	-0.0454316	34496	-8.44653	3.91787e-14
rs7604885_A	dpTHA	movements	-0.0454958	34279	-8.43185	4.42584e-14
rs8084351_G	coreNAc	appraisal	-0.0455469	34484	-8.46654	3.31374e-14
rs13107325_T	aPUT	explicit	-0.0455717	34496	-8.47262	3.1504e-14
rs13107325_T	aPUT	emotional	-0.0456895	34496	-8.49459	2.61615e-14
rs13107325_T	daTHA	hands	-0.0456998	34496	-8.49651	2.57469e-14
rs8084351_G	shellNAc	noxious	-0.0457265	34484	-8.49999	2.50283e-14
rs13107325_T	dpTHA	decision	-0.0457315	34496	-8.5024	2.45271e-14
rs13107325_T	vpTHA	rules	-0.0457515	34496	-8.50614	2.37894e-14
rs13107325_T	aPUT	encoded	-0.0457703	34496	-8.50963	2.30968e-14
rs13107325_T	pGP	integrated	-0.0458038	34496	-8.51587	2.19001e-14
rs13107325_T	shellNAc	linguistic	-0.0458276	34496	-8.52031	2.11014e-14
rs9398171_C	pGP	probe	-0.0458462	34278	-8.49679	2.57048e-14
rs7604885_A	dpTHA	placebo	-0.0458522	34279	-8.49803	2.54455e-14
rs13107325_T	daTHA	decision making	-0.0459247	34496	-8.53839	1.8092e-14
rs13107325_T	daTHA	rhythm	-0.0459598	34496	-8.54494	1.71061e-14
rs13107325_T	aPUT	sad	-0.0459817	34496	-8.54902	1.65231e-14
rs13107325_T	daTHA	hearing	-0.0459985	34496	-8.55214	1.60995e-14
rs13107325_T	daTHA	musical	-0.0460491	34496	-8.56157	1.48694e-14
rs8084351_G	shellNAc	coherence	-0.0460722	34484	-8.5644	1.45178e-14
rs13107325_T	pPUT	thinking	-0.0461297	34496	-8.5766	1.30966e-14
rs8084351_G	coreNAc	sequences	-0.0461503	34484	-8.57894	1.28398e-14
rs7604885_A	dpTHA	eye	-0.0461538	34279	-8.55406	1.58477e-14
rs13107325_T	dpTHA	visual auditory	-0.0461828	34496	-8.58649	1.20384e-14
rs13107325_T	pPUT	neutral stimuli	-0.0461928	34496	-8.58836	1.18514e-14
rs13107325_T	aPUT	taste	-0.0461983	34496	-8.58937	1.17535e-14
rs13107325_T	pGP	coherence	-0.0462412	34496	-8.59737	1.09825e-14
rs13107325_T	pGP	mnemonic	-0.0462568	34496	-8.60028	1.07139e-14
rs13107325_T	pPUT	retrieval	-0.0462669	34496	-8.60217	1.05506e-14
rs13107325_T	dpTHA	discrimination	-0.0463221	34496	-8.61245	9.65259e-15
rs13107325_T	vaTHA	verbal	-0.0463303	34496	-8.61398	9.53024e-15
rs13107325_T	pGP	gaze	-0.046348	34496	-8.61726	9.26667e-15
rs8084351_G	coreNAc	empirical	-0.04636	34484	-8.61801	9.21154e-15
rs13107325_T	vaTHA	auditory stimuli	-0.0463815	34496	-8.62351	8.79431e-15
rs13107325_T	pPUT	gains	-0.046392	34496	-8.62546	8.65098e-15
rs13107325_T	vaTHA	judgments	-0.0464423	34496	-8.63483	7.99764e-15
rs13107325_T	shellNAc	eye fields	-0.0464556	34496	-8.63732	7.83406e-15
rs13107325_T	pGP	arithmetic	-0.0464776	34496	-8.64142	7.56273e-15
rs8084351_G	coreNAc	listening	-0.0464897	34484	-8.64218	7.51739e-15
rs13107325_T	daTHA	sensory	-0.0465225	34496	-8.64978	7.04911e-15
rs13107325_T	shellNAc	place	-0.0465587	34496	-8.65654	6.65201e-15
rs13107325_T	aPUT	video	-0.0465669	34496	-8.65806	6.56757e-15
rs13107325_T	vpTHA	probe	-0.0465899	34496	-8.66234	6.32915e-15
rs13107325_T	aGP	oddball	-0.0465952	34496	-8.66333	6.27841e-15
rs13107325_T	aGP	word	-0.0465962	34496	-8.66351	6.27151e-15
rs8084351_G	coreNAc	rhythm	-0.0466176	34484	-8.666	6.14316e-15
rs13107325_T	vaTHA	imagery	-0.0466405	34496	-8.67178	5.84943e-15
rs7604885_A	pHIP	insights	-0.0466456	34279	-8.64539	7.32265e-15
rs13107325_T	aPUT	appraisal	-0.0466598	34496	-8.67536	5.67477e-15
rs13107325_T	vpTHA	associative	-0.0466606	34496	-8.67552	5.67007e-15
rs13107325_T	dpTHA	awareness	-0.0467052	34496	-8.68382	5.28341e-15
rs8084351_G	shellNAc	naming	-0.046755	34484	-8.69159	4.93762e-15
rs13107325_T	pGP	target	-0.0467791	34496	-8.6976	4.68607e-15
rs7604885_A	pHIP	category	-0.046784	34279	-8.67111	5.88206e-15
rs13107325_T	vaTHA	tools	-0.0467937	34496	-8.70031	4.57828e-15
rs7604885_A	dpTHA	eyes	-0.0468106	34279	-8.67606	5.64802e-15
rs13107325_T	shellNAc	names	-0.0468308	34496	-8.70724	4.31024e-15
rs7604885_A	pHIP	competing	-0.0468466	34279	-8.68274	5.33217e-15
rs13107325_T	vaTHA	calculation	-0.0468516	34496	-8.71112	4.16781e-15
rs13107325_T	daTHA	avoid	-0.0468607	34496	-8.7128	4.10888e-15
rs13107325_T	daTHA	demand	-0.0469296	34496	-8.72565	3.67495e-15
rs13107325_T	daTHA	covert	-0.0469447	34496	-8.72847	3.5888e-15
rs8084351_G	shellNAc	pain	-0.0469505	34484	-8.72801	3.6013e-15
rs13107325_T	daTHA	emotional responses	-0.0469967	34496	-8.73815	3.29833e-15
rs13107325_T	daTHA	primary motor	-0.0470146	34496	-8.74149	3.20615e-15
rs13107325_T	pGP	rehearsal	-0.0470355	34496	-8.74537	3.10331e-15
rs13107325_T	dpTHA	object	-0.0470655	34496	-8.75096	2.95856e-15
rs13107325_T	pPUT	sleep	-0.0471155	34496	-8.76028	2.729e-15
rs13107325_T	daTHA	index finger	-0.0471371	34496	-8.76431	2.63625e-15
rs13107325_T	pPUT	biased	-0.0471617	34496	-8.7689	2.53547e-15
rs13107325_T	aGP	control processes	-0.0471708	34496	-8.77059	2.49915e-15
rs7604885_A	pHIP	autobiographical memory	-0.0471959	34279	-8.74762	3.04636e-15
rs13107325_T	aGP	insights	-0.0472072	34496	-8.77737	2.35871e-15
rs13107325_T	daTHA	competition	-0.0472134	34496	-8.77853	2.33574e-15
rs13107325_T	dpTHA	planning	-0.0472304	34496	-8.78169	2.27256e-15
rs13107325_T	pPUT	recognition task	-0.0472373	34496	-8.78299	2.24904e-15
rs8084351_G	coreNAc	integrate	-0.0472813	34484	-8.78964	2.12119e-15
rs7604885_A	pHIP	imagine	-0.0473341	34279	-8.77329	2.44336e-15
rs13107325_T	aGP	verbal working	-0.047349	34496	-8.80379	1.87476e-15
rs13107325_T	daTHA	visual auditory	-0.0473736	34496	-8.80839	1.80066e-15
rs13107325_T	daTHA	picture	-0.0473854	34496	-8.81058	1.76685e-15
rs13107325_T	pGP	intentions	-0.0474435	34496	-8.82141	1.60616e-15
rs7604885_A	pHIP	distraction	-0.0474794	34279	-8.80028	1.9326e-15
rs13107325_T	daTHA	order	-0.0474921	34496	-8.83046	1.48338e-15
rs7604885_A	pHIP	feelings	-0.0475474	34279	-8.81292	1.73182e-15
rs13107325_T	shellNAc	memories	-0.0475758	34496	-8.84607	1.29479e-15
rs8084351_G	coreNAc	monitored	-0.0475895	34484	-8.84708	1.28457e-15
rs13107325_T	vaTHA	inhibitory	-0.0475923	34496	-8.84913	1.26342e-15
rs13107325_T	vpTHA	serial	-0.0476047	34496	-8.85145	1.23814e-15
rs13107325_T	dpTHA	motor control	-0.0476074	34496	-8.85196	1.2333e-15
rs13107325_T	aPUT	anxiety	-0.0476101	34496	-8.85246	1.22845e-15
rs13107325_T	pPUT	stroop	-0.0476359	34496	-8.85727	1.17741e-15
rs13107325_T	daTHA	shape	-0.0476454	34496	-8.85903	1.15966e-15
rs13107325_T	vpTHA	foot	-0.0476842	34496	-8.86627	1.08872e-15
rs7604885_A	pHIP	observing	-0.0476981	34279	-8.84091	1.35389e-15
rs13107325_T	shellNAc	causal	-0.0477042	34496	-8.87	1.0542e-15
rs13107325_T	dpTHA	predicting	-0.0477261	34496	-8.87407	1.01815e-15
rs8084351_G	coreNAc	neutral faces	-0.0477319	34484	-8.87361	1.02183e-15
rs13107325_T	vaTHA	visual auditory	-0.0477442	34496	-8.87744	9.88445e-16
rs13107325_T	pPUT	distraction	-0.0477452	34496	-8.87762	9.8737e-16
rs13107325_T	dpTHA	monitored	-0.0477531	34496	-8.8791	9.7546e-16
rs13107325_T	shellNAc	coordination	-0.0477881	34496	-8.88562	9.22181e-16
rs13107325_T	shellNAc	switch	-0.0478069	34496	-8.88913	8.94112e-16
rs13107325_T	pGP	reward	-0.0478108	34496	-8.88985	8.88848e-16
rs7604885_A	dpTHA	grasping	-0.0478452	34279	-8.86824	1.07057e-15
rs13107325_T	daTHA	nogo	-0.0478962	34496	-8.90578	7.7208e-16
rs13107325_T	aPUT	placebo	-0.047927	34496	-8.91151	7.33663e-16
rs13107325_T	daTHA	flexible	-0.0479369	34496	-8.91336	7.22029e-16
rs13107325_T	shellNAc	video clips	-0.0479418	34496	-8.91427	7.16907e-16
rs8084351_G	coreNAc	timing	-0.0479486	34484	-8.91399	7.18323e-16
rs13107325_T	aPUT	emotion	-0.0479604	34496	-8.91774	6.95276e-16
rs13107325_T	vaTHA	recognizing	-0.0479615	34496	-8.91795	6.94378e-16
rs13107325_T	dpTHA	pain	-0.0479797	34496	-8.92133	6.73941e-16
rs13107325_T	aGP	letters	-0.048007	34496	-8.92643	6.45176e-16
rs13107325_T	aGP	sensations	-0.0480392	34496	-8.93243	6.12615e-16
rs13107325_T	dpTHA	calculation	-0.0480453	34496	-8.93355	6.06785e-16
rs13107325_T	daTHA	preference	-0.0480625	34496	-8.93677	5.90473e-16
rs13107325_T	aGP	comprehension	-0.0480699	34496	-8.93814	5.83543e-16
rs13107325_T	vaTHA	short term	-0.0481267	34496	-8.94873	5.31226e-16
rs13107325_T	daTHA	video	-0.0481343	34496	-8.95015	5.24757e-16
rs13107325_T	vaTHA	rotation	-0.0481497	34496	-8.95301	5.11969e-16
rs8084351_G	coreNAc	craving	-0.0481632	34484	-8.95398	5.07813e-16
rs13107325_T	pGP	monetary	-0.0481672	34496	-8.95627	4.97971e-16
rs7604885_A	dpTHA	action	-0.0481742	34279	-8.92937	6.2957e-16
rs13107325_T	daTHA	limb	-0.0481753	34496	-8.95778	4.91501e-16
rs13107325_T	vaTHA	similarities	-0.0481754	34496	-8.95781	4.91501e-16
rs13107325_T	vaTHA	novelty	-0.0481885	34496	-8.96025	4.81205e-16
rs13107325_T	daTHA	concept	-0.048197	34496	-8.96184	4.74635e-16
rs13107325_T	aGP	articulatory	-0.0482464	34496	-8.97103	4.38281e-16
rs13107325_T	daTHA	awareness	-0.0482523	34496	-8.97215	4.34134e-16
rs13107325_T	dpTHA	attribution	-0.0483199	34496	-8.98474	3.87732e-16
rs8084351_G	coreNAc	sounds	-0.0483416	34484	-8.98722	3.80266e-16
rs13107325_T	pPUT	space	-0.0483435	34496	-8.98913	3.74154e-16
rs13107325_T	pPUT	mentalizing	-0.0483645	34496	-8.99305	3.61937e-16
rs8084351_G	coreNAc	prime	-0.0483956	34484	-8.99728	3.48708e-16
rs13107325_T	aPUT	food	-0.0484125	34496	-9.002	3.34666e-16
rs13107325_T	aPUT	dorsal attention	-0.0484272	34496	-9.00473	3.26849e-16
rs13107325_T	aPUT	feeling	-0.0484337	34496	-9.00595	3.23442e-16
rs13107325_T	aGP	phonological	-0.0484357	34496	-9.00633	3.2253e-16
rs13107325_T	pPUT	violations	-0.0484411	34496	-9.00733	3.20182e-16
rs13107325_T	dpTHA	detection	-0.0484555	34496	-9.01002	3.1301e-16
rs13107325_T	pPUT	relational	-0.0484719	34496	-9.01307	3.04675e-16
rs7604885_A	pHIP	signal task	-0.0484783	34279	-8.98586	3.84384e-16
rs13107325_T	vaTHA	demands	-0.0485262	34496	-9.02318	2.78159e-16
rs13107325_T	dpTHA	action observation	-0.0485484	34496	-9.02733	2.6816e-16
rs13107325_T	daTHA	signal task	-0.0486045	34496	-9.03778	2.44088e-16
rs13107325_T	vpTHA	inhibitory	-0.048611	34496	-9.03899	2.41548e-16
rs13107325_T	pPUT	delay	-0.0486474	34496	-9.04578	2.2773e-16
rs13107325_T	vaTHA	capacity	-0.0486511	34496	-9.04647	2.26422e-16
rs7604885_A	pHIP	dorsal attention	-0.0486833	34279	-9.02396	2.76458e-16
rs13107325_T	dpTHA	actions	-0.0487147	34496	-9.05833	2.03545e-16
rs13107325_T	vaTHA	integration	-0.0487175	34496	-9.05885	2.02692e-16
rs13107325_T	vaTHA	articulatory	-0.0487384	34496	-9.06274	1.95734e-16
rs7604885_A	pHIP	musical	-0.0488463	34279	-9.05423	2.11246e-16
rs13107325_T	pGP	predicts	-0.048864	34496	-9.08615	1.58429e-16
rs8084351_G	coreNAc	stroop task	-0.0488654	34484	-9.08483	1.60165e-16
rs13107325_T	dpTHA	secondary somatosensory	-0.0488718	34496	-9.08761	1.56517e-16
rs13107325_T	pPUT	expression	-0.0488849	34496	-9.09004	1.53165e-16
rs13107325_T	daTHA	eye field	-0.0488892	34496	-9.09084	1.52129e-16
rs13107325_T	shellNAc	shift	-0.0488951	34496	-9.09194	1.50693e-16
rs13107325_T	daTHA	moving	-0.0489623	34496	-9.10447	1.34479e-16
rs13107325_T	pGP	verbal working	-0.0489639	34496	-9.10477	1.34226e-16
rs13107325_T	aPUT	successful	-0.0489701	34496	-9.10593	1.32935e-16
rs8084351_G	coreNAc	sensation	-0.0489723	34484	-9.10475	1.34226e-16
rs13107325_T	pPUT	eating	-0.0489991	34496	-9.11132	1.26738e-16
rs13107325_T	vpTHA	action observation	-0.0490025	34496	-9.11197	1.26068e-16
rs13107325_T	vaTHA	movement	-0.0490609	34496	-9.12285	1.14258e-16
rs13107325_T	pPUT	demanding	-0.0491008	34496	-9.13028	1.06767e-16
rs13107325_T	pPUT	autobiographical memory	-0.049134	34496	-9.13647	1.00909e-16
rs13107325_T	pPUT	congruent	-0.0491566	34496	-9.14069	9.71808e-17
rs13107325_T	daTHA	externally	-0.0491644	34496	-9.14214	9.5945e-17
rs7604885_A	pHIP	autobiographical	-0.0491767	34279	-9.11563	1.22003e-16
rs13107325_T	aPUT	fearful	-0.0492061	34496	-9.14992	8.94076e-17
rs13107325_T	aPUT	integrated	-0.0492613	34496	-9.16021	8.14017e-17
rs13107325_T	vpTHA	punishment	-0.0492721	34496	-9.16223	7.99473e-17
rs13107325_T	vpTHA	sensations	-0.0492971	34496	-9.16688	7.66724e-17
rs13107325_T	aGP	recall	-0.0493079	34496	-9.1689	7.53038e-17
rs13107325_T	daTHA	imagined	-0.0493513	34496	-9.17699	6.99995e-17
rs13107325_T	daTHA	pseudowords	-0.0493845	34496	-9.18318	6.61825e-17
rs13107325_T	pPUT	noxious	-0.0494041	34496	-9.18682	6.40621e-17
rs7604885_A	pHIP	theory mind	-0.0494328	34279	-9.16321	7.93007e-17
rs13107325_T	pGP	musical	-0.0494468	34496	-9.19478	5.95771e-17
rs13107325_T	vaTHA	decision	-0.0494956	34496	-9.20388	5.47851e-17
rs13107325_T	vaTHA	pain	-0.0495099	34496	-9.20654	5.34851e-17
rs13107325_T	vaTHA	reaching	-0.0495169	34496	-9.20784	5.28736e-17
rs13107325_T	daTHA	speech production	-0.0495204	34496	-9.20851	5.25801e-17
rs13107325_T	vaTHA	memory performance	-0.0495276	34496	-9.20985	5.19618e-17
rs13107325_T	shellNAc	default mode	-0.0495456	34496	-9.2132	5.04337e-17
rs13107325_T	vaTHA	discrimination	-0.0496392	34496	-9.23065	4.29795e-17
rs13107325_T	shellNAc	sentence	-0.0496442	34496	-9.23158	4.26355e-17
rs13107325_T	vaTHA	object	-0.0497068	34496	-9.24326	3.82644e-17
rs13107325_T	vpTHA	duration	-0.0497596	34496	-9.2531	3.49518e-17
rs13107325_T	daTHA	calculation	-0.0497732	34496	-9.25562	3.4159e-17
rs13107325_T	vpTHA	selection	-0.049795	34496	-9.2597	3.29252e-17
rs13107325_T	pGP	association	-0.0498196	34496	-9.26428	3.15838e-17
rs13107325_T	vpTHA	tones	-0.0498692	34496	-9.27353	2.90217e-17
rs13107325_T	vaTHA	motor imagery	-0.0499276	34496	-9.28441	2.62785e-17
rs13107325_T	vaTHA	visual stimulus	-0.0499374	34496	-9.28623	2.58502e-17
rs13107325_T	aPUT	fear	-0.0499438	34496	-9.28743	2.55781e-17
rs13107325_T	aPUT	valence	-0.0500627	34496	-9.3096	2.0896e-17
rs13107325_T	daTHA	action	-0.0500759	34496	-9.31207	2.04297e-17
rs13107325_T	aGP	demands	-0.0500791	34496	-9.31265	2.03313e-17
rs7604885_A	pHIP	remembering	-0.0501268	34279	-9.29218	2.45036e-17
rs13107325_T	vaTHA	control processes	-0.0501495	34496	-9.32577	1.80409e-17
rs8084351_G	coreNAc	association	-0.0501538	34484	-9.32496	1.81689e-17
rs13107325_T	vpTHA	demand	-0.0501789	34496	-9.33125	1.71453e-17
rs13107325_T	vpTHA	spatiotemporal	-0.0503581	34496	-9.36467	1.25684e-17
rs13107325_T	vaTHA	eye	-0.0504206	34496	-9.37632	1.12944e-17
rs13107325_T	dpTHA	primary motor	-0.0504228	34496	-9.37674	1.12571e-17
rs13107325_T	vaTHA	unfamiliar	-0.050452	34496	-9.38218	1.06996e-17
rs8084351_G	coreNAc	position	-0.0504699	34484	-9.38389	1.05419e-17
rs13107325_T	vpTHA	oddball	-0.0504861	34496	-9.38854	1.01071e-17
rs13107325_T	pPUT	prospective	-0.0505317	34496	-9.39703	9.33817e-18
rs13107325_T	dpTHA	spatiotemporal	-0.0505324	34496	-9.39716	9.3325e-18
rs13107325_T	daTHA	naming	-0.0505472	34496	-9.39992	9.09765e-18
rs13107325_T	vaTHA	saccade	-0.0506634	34496	-9.42159	7.43123e-18
rs13107325_T	pPUT	association	-0.050677	34496	-9.42413	7.25848e-18
rs13107325_T	aPUT	memory performance	-0.0507685	34496	-9.44118	6.17987e-18
rs8084351_G	coreNAc	expressions	-0.0509488	34484	-9.47315	4.57389e-18
rs7604885_A	pHIP	names	-0.050955	34279	-9.4461	5.90311e-18
rs13107325_T	pGP	semantics	-0.0511602	34496	-9.51421	3.10791e-18
rs13107325_T	pPUT	early visual	-0.0511932	34496	-9.52036	2.93176e-18
rs13107325_T	pPUT	money	-0.0511938	34496	-9.52049	2.93015e-18
rs13107325_T	vpTHA	estimation	-0.0512065	34496	-9.52285	2.86824e-18
rs13107325_T	pGP	inference	-0.0513349	34496	-9.5468	2.2907e-18
rs13107325_T	vpTHA	rule	-0.0513682	34496	-9.553	2.16093e-18
rs13107325_T	pPUT	remember	-0.0514569	34496	-9.56954	1.84499e-18
rs13107325_T	vaTHA	painful	-0.0514934	34496	-9.57635	1.73109e-18
rs13107325_T	daTHA	hand	-0.0515349	34496	-9.58408	1.60759e-18
rs13107325_T	daTHA	sensations	-0.0515617	34496	-9.58908	1.5329e-18
rs13107325_T	daTHA	conflict	-0.0515827	34496	-9.59301	1.47674e-18
rs13107325_T	dpTHA	responsiveness	-0.0516093	34496	-9.59795	1.41257e-18
rs13107325_T	vaTHA	shape	-0.0516138	34496	-9.5988	1.40382e-18
rs13107325_T	dpTHA	pseudowords	-0.0516847	34496	-9.61203	1.23762e-18
rs13107325_T	shellNAc	flexible	-0.0517695	34496	-9.62783	1.06619e-18
rs13107325_T	vpTHA	errors	-0.0518643	34496	-9.64551	9.00984e-19
rs13107325_T	shellNAc	memory wm	-0.0518867	34496	-9.64969	8.65721e-19
rs13107325_T	pPUT	familiar	-0.0518962	34496	-9.65146	8.51487e-19
rs13107325_T	vaTHA	shift	-0.0519597	34496	-9.66329	7.59921e-19
rs13107325_T	shellNAc	externally	-0.051972	34496	-9.66559	7.43622e-19
rs13107325_T	pPUT	predicted	-0.0520812	34496	-9.68595	6.11396e-19
rs13107325_T	aGP	encoded	-0.0520941	34496	-9.68837	5.97541e-19
rs13107325_T	daTHA	match	-0.052143	34496	-9.69749	5.47772e-19
rs13107325_T	pPUT	time task	-0.0521512	34496	-9.69901	5.40049e-19
rs13107325_T	shellNAc	delayed	-0.0521967	34496	-9.70749	4.97747e-19
rs13107325_T	dpTHA	motor response	-0.0522141	34496	-9.71074	4.82874e-19
rs13107325_T	daTHA	effort	-0.0522603	34496	-9.71935	4.44733e-19
rs13107325_T	dpTHA	predictions	-0.0523153	34496	-9.72962	4.03304e-19
rs13107325_T	aPUT	default network	-0.052392	34496	-9.74392	3.51248e-19
rs13107325_T	vaTHA	effortful	-0.0524115	34496	-9.74755	3.39418e-19
rs13107325_T	daTHA	causal	-0.0524167	34496	-9.74853	3.36396e-19
rs13107325_T	vaTHA	feedback	-0.0524589	34496	-9.75639	3.11626e-19
rs13107325_T	vaTHA	number	-0.0524927	34496	-9.76269	2.93098e-19
rs8084351_G	coreNAc	bias	-0.0526028	34484	-9.78153	2.44171e-19
rs13107325_T	pGP	syntactic	-0.0526599	34496	-9.79388	2.16785e-19
rs13107325_T	pPUT	stress	-0.05267	34496	-9.79576	2.12942e-19
rs8084351_G	coreNAc	motion	-0.0526935	34484	-9.79844	2.07542e-19
rs13107325_T	dpTHA	disgust	-0.0526992	34496	-9.80121	2.0208e-19
rs13107325_T	daTHA	touch	-0.0527063	34496	-9.80253	1.99594e-19
rs13107325_T	aGP	words	-0.0527586	34496	-9.81228	1.81524e-19
rs13107325_T	aPUT	retrieved	-0.052846	34496	-9.82858	1.54926e-19
rs13107325_T	aPUT	identification	-0.0528924	34496	-9.83724	1.42291e-19
rs13107325_T	daTHA	prime	-0.0529375	34496	-9.84566	1.31086e-19
rs13107325_T	shellNAc	binding	-0.0529733	34496	-9.85234	1.22771e-19
rs13107325_T	pPUT	conflict	-0.053044	34496	-9.86553	1.07777e-19
rs13107325_T	vaTHA	grasping	-0.0531012	34496	-9.87619	9.70031e-20
rs13107325_T	daTHA	prediction error	-0.0531229	34496	-9.88024	9.33046e-20
rs13107325_T	pPUT	spatial information	-0.0531264	34496	-9.88088	9.2847e-20
rs13107325_T	pPUT	inhibitory	-0.0531765	34496	-9.89024	8.47679e-20
rs13107325_T	pPUT	auditory stimuli	-0.0531917	34496	-9.89307	8.24694e-20
rs13107325_T	dpTHA	sensorimotor	-0.0532146	34496	-9.89735	7.91417e-20
rs13107325_T	shellNAc	imitation	-0.053219	34496	-9.89816	7.85546e-20
rs13107325_T	dpTHA	externally	-0.0532714	34496	-9.90793	7.13631e-20
rs13107325_T	daTHA	visuo	-0.0533112	34496	-9.91536	6.63631e-20
rs13107325_T	vaTHA	spatial	-0.0533838	34496	-9.92889	5.81756e-20
rs13107325_T	dpTHA	eyes	-0.0533896	34496	-9.92997	5.75926e-20
rs13107325_T	vpTHA	semantics	-0.0534262	34496	-9.93681	5.38611e-20
rs8084351_G	coreNAc	spatiotemporal	-0.0534458	34484	-9.93874	5.28743e-20
rs13107325_T	shellNAc	orienting	-0.0535288	34496	-9.95594	4.46013e-20
rs13107325_T	pPUT	spoken	-0.0535987	34496	-9.96897	3.91913e-20
rs13107325_T	daTHA	movement	-0.0536152	34496	-9.97206	3.8078e-20
rs13107325_T	pGP	skin	-0.0536654	34496	-9.98143	3.47324e-20
rs13107325_T	vaTHA	primary motor	-0.053703	34496	-9.98844	3.24409e-20
rs13107325_T	vpTHA	visuomotor	-0.0537218	34496	-9.99194	3.13633e-20
rs13107325_T	vpTHA	shape	-0.0537486	34496	-9.99694	2.98682e-20
rs13107325_T	pPUT	decision	-0.0538225	34496	-10.0107	2.60742e-20
rs13107325_T	vpTHA	detected	-0.0538518	34496	-10.0162	2.46933e-20
rs8084351_G	coreNAc	maintained	-0.0538931	34484	-10.0222	2.32684e-20
rs13107325_T	pGP	attentional	-0.053907	34496	-10.0265	2.23072e-20
rs13107325_T	vaTHA	body	-0.0539313	34496	-10.031	2.13383e-20
rs8084351_G	coreNAc	passive viewing	-0.0539637	34484	-10.0353	2.04632e-20
rs13107325_T	aGP	associations	-0.0540315	34496	-10.0497	1.77555e-20
rs13107325_T	dpTHA	coordination	-0.0542059	34496	-10.0822	1.28461e-20
rs8084351_G	coreNAc	repeat	-0.0543263	34484	-10.103	1.04409e-20
rs13107325_T	aPUT	novelty	-0.0543403	34496	-10.1073	9.99435e-21
rs13107325_T	dpTHA	rules	-0.0543712	34496	-10.1131	9.43966e-21
rs13107325_T	aPUT	context	-0.0543768	34496	-10.1141	9.34629e-21
rs13107325_T	daTHA	reward	-0.0545387	34496	-10.1443	6.91646e-21
rs13107325_T	pPUT	sound	-0.0545563	34496	-10.1476	6.6976e-21
rs13107325_T	aPUT	predictive	-0.0545734	34496	-10.1508	6.50798e-21
rs8084351_G	coreNAc	eye field	-0.0545765	34484	-10.1496	6.57769e-21
rs8084351_G	coreNAc	delay	-0.0545934	34484	-10.1528	6.38321e-21
rs13107325_T	shellNAc	target detection	-0.0546153	34496	-10.1586	6.01764e-21
rs13107325_T	vpTHA	values	-0.0546459	34496	-10.1643	5.68449e-21
rs13107325_T	dpTHA	visuospatial	-0.0546581	34496	-10.1666	5.55774e-21
rs13107325_T	shellNAc	congruency	-0.0547487	34496	-10.1835	4.6852e-21
rs13107325_T	vaTHA	movements	-0.0547498	34496	-10.1837	4.67881e-21
rs13107325_T	vaTHA	auditory visual	-0.0547712	34496	-10.1877	4.49861e-21
rs13107325_T	dpTHA	arithmetic	-0.0548978	34496	-10.2113	3.54342e-21
rs8084351_G	coreNAc	thought	-0.0549627	34484	-10.2217	3.19128e-21
rs13107325_T	vaTHA	spatial information	-0.0549969	34496	-10.2298	2.93649e-21
rs7604885_A	pHIP	music	-0.0549971	34279	-10.1976	4.0714e-21
rs13107325_T	vpTHA	decision making	-0.0550293	34496	-10.2359	2.76352e-21
rs13107325_T	daTHA	time task	-0.0550336	34496	-10.2367	2.74305e-21
rs8084351_G	coreNAc	discrimination task	-0.0550946	34484	-10.2463	2.49255e-21
rs13107325_T	pGP	sentence	-0.0551299	34496	-10.2546	2.29336e-21
rs13107325_T	dpTHA	solving	-0.0551469	34496	-10.2578	2.22322e-21
rs8084351_G	coreNAc	believed	-0.0551517	34484	-10.2569	2.24169e-21
rs13107325_T	daTHA	goals	-0.0551636	34496	-10.2609	2.15437e-21
rs13107325_T	vaTHA	primary sensorimotor	-0.0551835	34496	-10.2646	2.07643e-21
rs13107325_T	aGP	demand	-0.0551925	34496	-10.2663	2.04231e-21
rs13107325_T	pPUT	recall	-0.0551974	34496	-10.2672	2.02483e-21
rs13107325_T	daTHA	monitored	-0.0553191	34496	-10.2899	1.60591e-21
rs13107325_T	vaTHA	hand	-0.0553717	34496	-10.2998	1.45297e-21
rs13107325_T	vaTHA	wm task	-0.0555171	34496	-10.3269	1.09917e-21
rs13107325_T	dpTHA	conflicting	-0.0555464	34496	-10.3323	1.03917e-21
rs13107325_T	dpTHA	somatosensory	-0.0557289	34496	-10.3664	7.34283e-22
rs8084351_G	coreNAc	detecting	-0.0557319	34484	-10.3651	7.43312e-22
rs13107325_T	dpTHA	expectation	-0.055743	34496	-10.369	7.14898e-22
rs8084351_G	coreNAc	coherent	-0.0557768	34484	-10.3735	6.83227e-22
rs13107325_T	daTHA	overt	-0.0558026	34496	-10.3801	6.38663e-22
rs13107325_T	pPUT	control processes	-0.0558589	34496	-10.3907	5.73581e-22
rs13107325_T	vaTHA	switching	-0.0559323	34496	-10.4044	4.97436e-22
rs13107325_T	vaTHA	learning task	-0.05614	34496	-10.4431	3.32422e-22
rs13107325_T	dpTHA	motor	-0.0561933	34496	-10.4531	2.99636e-22
rs13107325_T	pPUT	reappraisal	-0.0562324	34496	-10.4604	2.77947e-22
rs13107325_T	pGP	predict	-0.056544	34496	-10.5185	1.51481e-22
rs13107325_T	vaTHA	default network	-0.0566761	34496	-10.5431	1.1716e-22
rs13107325_T	aPUT	face recognition	-0.0567223	34496	-10.5518	1.07081e-22
rs13107325_T	dpTHA	action	-0.0567294	34496	-10.5531	1.05764e-22
rs13107325_T	daTHA	sensorimotor	-0.0567666	34496	-10.56	9.83294e-23
rs13107325_T	shellNAc	saccade	-0.0568111	34496	-10.5683	9.0247e-23
rs13107325_T	daTHA	maintain	-0.056908	34496	-10.5864	7.47085e-23
rs13107325_T	daTHA	secondary somatosensory	-0.0570021	34496	-10.604	6.21637e-23
rs13107325_T	shellNAc	visual attention	-0.0570942	34496	-10.6212	5.18316e-23
rs13107325_T	daTHA	voice	-0.0570997	34496	-10.6222	5.13062e-23
rs8084351_G	coreNAc	speed	-0.057225	34484	-10.6437	4.0828e-23
rs13107325_T	daTHA	imagine	-0.0573039	34496	-10.6603	3.42421e-23
rs13107325_T	vpTHA	repetition	-0.0573115	34496	-10.6617	3.37515e-23
rs13107325_T	pPUT	comprehension	-0.0573356	34496	-10.6662	3.21915e-23
rs13107325_T	aPUT	threat	-0.0573898	34496	-10.6764	2.89506e-23
rs13107325_T	pGP	switching	-0.0574558	34496	-10.6887	2.54294e-23
rs13107325_T	vaTHA	nogo	-0.0574999	34496	-10.6969	2.32954e-23
rs13107325_T	vaTHA	integrated	-0.0575287	34496	-10.7023	2.20378e-23
rs13107325_T	aPUT	empirical	-0.0575313	34496	-10.7028	2.19421e-23
rs13107325_T	vaTHA	expected	-0.0575681	34496	-10.7096	2.03961e-23
rs13107325_T	pGP	visual auditory	-0.057632	34496	-10.7216	1.80144e-23
rs13107325_T	pGP	expectations	-0.0577694	34496	-10.7472	1.37179e-23
rs13107325_T	shellNAc	shifting	-0.0577817	34496	-10.7495	1.33919e-23
rs13107325_T	daTHA	painful	-0.0578494	34496	-10.7621	1.17316e-23
rs13107325_T	vaTHA	term memory	-0.0578946	34496	-10.7706	1.07166e-23
rs13107325_T	daTHA	shifting	-0.0579233	34496	-10.7759	1.01224e-23
rs13107325_T	vaTHA	eye fields	-0.0579387	34496	-10.7788	9.81935e-24
rs13107325_T	vpTHA	exploration	-0.0579822	34496	-10.7869	8.99941e-24
rs13107325_T	dpTHA	salience	-0.0580189	34496	-10.7938	8.37016e-24
rs13107325_T	daTHA	head	-0.0580972	34496	-10.8084	7.15413e-24
rs13107325_T	daTHA	prediction	-0.0581847	34496	-10.8247	6.01136e-24
rs8084351_G	coreNAc	combining	-0.0583132	34484	-10.8468	4.73733e-24
rs13107325_T	daTHA	detection	-0.0585312	34496	-10.8894	3.00131e-24
rs13107325_T	vaTHA	coordination	-0.0586236	34496	-10.9067	2.48901e-24
rs13107325_T	vaTHA	finger tapping	-0.0586676	34496	-10.9149	2.27878e-24
rs13107325_T	pPUT	sad	-0.0588466	34496	-10.9483	1.58143e-24
rs13107325_T	vaTHA	primary somatosensory	-0.058863	34496	-10.9514	1.53023e-24
rs13107325_T	dpTHA	gain	-0.0588948	34496	-10.9573	1.4373e-24
rs13107325_T	vpTHA	moving	-0.0589021	34496	-10.9587	1.41712e-24
rs13107325_T	pPUT	maintain	-0.0589223	34496	-10.9624	1.36059e-24
rs13107325_T	dpTHA	personality traits	-0.0590314	34496	-10.9828	1.09087e-24
rs13107325_T	vaTHA	touch	-0.0590668	34496	-10.9894	1.01512e-24
rs13107325_T	vpTHA	actions	-0.0591425	34496	-11.0035	8.69072e-25
rs13107325_T	pPUT	social cognition	-0.0591713	34496	-11.0089	8.1967e-25
rs13107325_T	vaTHA	lexical decision	-0.0592049	34496	-11.0152	7.65978e-25
rs13107325_T	daTHA	solving	-0.0592428	34496	-11.0223	7.08942e-25
rs13107325_T	dpTHA	avoidance	-0.0592704	34496	-11.0274	6.70828e-25
rs13107325_T	vaTHA	goal directed	-0.0592943	34496	-11.0319	6.39637e-25
rs13107325_T	shellNAc	detection task	-0.0593267	34496	-11.0379	5.9858e-25
rs13107325_T	dpTHA	illusion	-0.0593582	34496	-11.0438	5.61287e-25
rs13107325_T	pGP	causal	-0.059394	34496	-11.0505	5.21606e-25
rs13107325_T	vpTHA	object	-0.0595625	34496	-11.082	3.70007e-25
rs13107325_T	daTHA	switching	-0.0596165	34496	-11.092	3.31041e-25
rs13107325_T	daTHA	delayed	-0.0596462	34496	-11.0976	3.11434e-25
rs13107325_T	pPUT	voice	-0.0596557	34496	-11.0994	3.05901e-25
rs13107325_T	dpTHA	expected	-0.0596951	34496	-11.1067	2.82087e-25
rs13107325_T	vaTHA	color	-0.0597036	34496	-11.1083	2.77383e-25
rs13107325_T	vaTHA	rules	-0.0597106	34496	-11.1096	2.73865e-25
rs13107325_T	shellNAc	pointing	-0.0597304	34496	-11.1133	2.63509e-25
rs13107325_T	vaTHA	letters	-0.0597952	34496	-11.1254	2.30377e-25
rs13107325_T	dpTHA	index finger	-0.0597956	34496	-11.1255	2.30377e-25
rs13107325_T	pGP	eyes	-0.0598308	34496	-11.1321	2.14291e-25
rs13107325_T	vpTHA	illusion	-0.0598402	34496	-11.1338	2.10506e-25
rs13107325_T	dpTHA	placebo	-0.0598501	34496	-11.1357	2.06397e-25
rs13107325_T	daTHA	motor control	-0.0600309	34496	-11.1694	1.4217e-25
rs8084351_G	coreNAc	body	-0.0600405	34484	-11.1693	1.42297e-25
rs13107325_T	pGP	read	-0.060062	34496	-11.1752	1.33324e-25
rs13107325_T	vaTHA	similarity	-0.0601125	34496	-11.1847	1.20151e-25
rs13107325_T	daTHA	inhibition	-0.0601213	34496	-11.1863	1.18072e-25
rs13107325_T	daTHA	motor imagery	-0.0602064	34496	-11.2022	9.91246e-26
rs13107325_T	dpTHA	object recognition	-0.0602567	34496	-11.2116	8.92487e-26
rs13107325_T	dpTHA	limb	-0.0603362	34496	-11.2264	7.58569e-26
rs13107325_T	aGP	naming	-0.0603739	34496	-11.2335	7.01415e-26
rs13107325_T	daTHA	sequences	-0.0603958	34496	-11.2376	6.70411e-26
rs13107325_T	vpTHA	virtual	-0.0604217	34496	-11.2424	6.35353e-26
rs13107325_T	pPUT	linguistic	-0.0604247	34496	-11.243	6.31851e-26
rs13107325_T	dpTHA	sequences	-0.0605111	34496	-11.2591	5.28096e-26
rs13107325_T	vaTHA	verbal working	-0.0606306	34496	-11.2814	4.11412e-26
rs13107325_T	vpTHA	concept	-0.0606325	34496	-11.2818	4.10126e-26
rs13107325_T	pPUT	mnemonic	-0.0606361	34496	-11.2824	4.074e-26
rs13107325_T	vpTHA	explicit	-0.0607081	34496	-11.2959	3.50117e-26
rs13107325_T	dpTHA	touch	-0.0607467	34496	-11.3031	3.23211e-26
rs13107325_T	dpTHA	serial	-0.0607642	34496	-11.3064	3.12577e-26
rs13107325_T	shellNAc	preferential	-0.0608664	34496	-11.3255	2.52402e-26
rs13107325_T	vaTHA	motor	-0.0608742	34496	-11.3269	2.48496e-26
rs13107325_T	vaTHA	mnemonic	-0.0608824	34496	-11.3284	2.44684e-26
rs13107325_T	shellNAc	skin	-0.0609155	34496	-11.3346	2.28282e-26
rs13107325_T	daTHA	imagery	-0.0610035	34496	-11.351	1.89507e-26
rs13107325_T	daTHA	interference	-0.0610771	34496	-11.3648	1.62176e-26
rs13107325_T	vaTHA	multisensory	-0.0613182	34496	-11.4098	9.73831e-27
rs13107325_T	pGP	object recognition	-0.0614432	34496	-11.4332	7.49485e-27
rs13107325_T	aPUT	predicts	-0.0614764	34496	-11.4394	6.98526e-27
rs13107325_T	pPUT	objects	-0.0615542	34496	-11.4539	5.91715e-27
rs13107325_T	aPUT	social	-0.0616034	34496	-11.4631	5.33454e-27
rs13107325_T	pGP	emotion regulation	-0.0616215	34496	-11.4665	5.13512e-27
rs13107325_T	aPUT	memory tasks	-0.0616535	34496	-11.4725	4.80785e-27
rs13107325_T	dpTHA	movement	-0.0617556	34496	-11.4915	3.86659e-27
rs13107325_T	daTHA	tactile	-0.0617694	34496	-11.4941	3.75719e-27
rs13107325_T	pPUT	endogenous	-0.0617699	34496	-11.4942	3.75666e-27
rs13107325_T	aGP	names	-0.0617836	34496	-11.4968	3.65118e-27
rs13107325_T	vaTHA	sounds	-0.0618226	34496	-11.504	3.36992e-27
rs13107325_T	pPUT	gain	-0.0618633	34496	-11.5116	3.08958e-27
rs13107325_T	pGP	recollection	-0.0618724	34496	-11.5133	3.03282e-27
rs13107325_T	vpTHA	novelty	-0.0618767	34496	-11.5141	3.00755e-27
rs13107325_T	dpTHA	rotation	-0.0619032	34496	-11.5191	2.84564e-27
rs13107325_T	vpTHA	preferential	-0.0620145	34496	-11.5399	2.2462e-27
rs13107325_T	daTHA	expected	-0.0621541	34496	-11.566	1.66843e-27
rs13107325_T	vpTHA	wm task	-0.0621745	34496	-11.5698	1.5976e-27
rs13107325_T	vaTHA	probe	-0.0621889	34496	-11.5725	1.55014e-27
rs13107325_T	daTHA	motor	-0.0622031	34496	-11.5751	1.5045e-27
rs13107325_T	vpTHA	goal	-0.0622978	34496	-11.5928	1.22743e-27
rs13107325_T	pPUT	emotional faces	-0.0623153	34496	-11.5961	1.18273e-27
rs13107325_T	dpTHA	imagined	-0.0623504	34496	-11.6026	1.09698e-27
rs13107325_T	vaTHA	virtual	-0.0623903	34496	-11.6101	1.00787e-27
rs13107325_T	dpTHA	competition	-0.0623905	34496	-11.6101	1.00787e-27
rs13107325_T	pGP	sentences	-0.0623933	34496	-11.6107	1.00317e-27
rs13107325_T	vaTHA	illusion	-0.062395	34496	-11.611	1.00058e-27
rs13107325_T	pPUT	videos	-0.062485	34496	-11.6278	8.24026e-28
rs13107325_T	daTHA	eye fields	-0.062542	34496	-11.6384	7.29968e-28
rs13107325_T	aPUT	anger	-0.062556	34496	-11.6411	7.09361e-28
rs13107325_T	daTHA	strategies	-0.0626121	34496	-11.6515	6.28985e-28
rs13107325_T	pGP	memories	-0.0626557	34496	-11.6597	5.72393e-28
rs13107325_T	pGP	demands	-0.0626731	34496	-11.6629	5.51601e-28
rs13107325_T	daTHA	reaching	-0.0626987	34496	-11.6677	5.22078e-28
rs13107325_T	vaTHA	decision task	-0.0627064	34496	-11.6692	5.13854e-28
rs13107325_T	pPUT	memory wm	-0.0627188	34496	-11.6715	5.01164e-28
rs13107325_T	dpTHA	sequence	-0.0627196	34496	-11.6716	5.00823e-28
rs13107325_T	daTHA	predictions	-0.0627322	34496	-11.674	4.87631e-28
rs13107325_T	vaTHA	voluntary	-0.0627783	34496	-11.6826	4.42669e-28
rs13107325_T	vpTHA	choice	-0.062844	34496	-11.6949	3.8412e-28
rs13107325_T	vaTHA	delayed	-0.0628521	34496	-11.6964	3.77701e-28
rs13107325_T	vpTHA	rotation	-0.0628703	34496	-11.6998	3.63361e-28
rs13107325_T	vaTHA	externally	-0.0628737	34496	-11.7004	3.60974e-28
rs13107325_T	vaTHA	timing	-0.0628932	34496	-11.704	3.46251e-28
rs13107325_T	vaTHA	sensorimotor	-0.0630444	34496	-11.7323	2.50725e-28
rs13107325_T	pGP	verbal fluency	-0.06307	34496	-11.7371	2.3726e-28
rs13107325_T	aPUT	spontaneous	-0.0631756	34496	-11.7568	1.88412e-28
rs13107325_T	pGP	wm task	-0.063187	34496	-11.7589	1.83931e-28
rs13107325_T	aGP	default mode	-0.0632383	34496	-11.7685	1.64781e-28
rs13107325_T	pGP	spatiotemporal	-0.0632395	34496	-11.7688	1.64518e-28
rs13107325_T	dpTHA	finger	-0.0632562	34496	-11.7719	1.5875e-28
rs13107325_T	pPUT	skin	-0.0632861	34496	-11.7775	1.48908e-28
rs13107325_T	daTHA	primary sensorimotor	-0.0633487	34496	-11.7892	1.30238e-28
rs13107325_T	pGP	suppression	-0.0633551	34496	-11.7904	1.28545e-28
rs13107325_T	pGP	photographs	-0.0633928	34496	-11.7974	1.18401e-28
rs13107325_T	vpTHA	voluntary	-0.0634437	34496	-11.8069	1.05904e-28
rs13107325_T	vpTHA	rehearsal	-0.0634831	34496	-11.8143	9.73709e-29
rs13107325_T	pPUT	capacity	-0.0634976	34496	-11.817	9.43967e-29
rs13107325_T	shellNAc	novel	-0.0635448	34496	-11.8258	8.52075e-29
rs13107325_T	vpTHA	placebo	-0.0635669	34496	-11.8299	8.12182e-29
rs13107325_T	vpTHA	visual auditory	-0.0635709	34496	-11.8307	8.05855e-29
rs13107325_T	vaTHA	tapping	-0.0635875	34496	-11.8338	7.77555e-29
rs13107325_T	pPUT	priming	-0.0635952	34496	-11.8352	7.65252e-29
rs13107325_T	vpTHA	painful	-0.0636058	34496	-11.8372	7.48284e-29
rs13107325_T	daTHA	somatosensory	-0.0636144	34496	-11.8388	7.3621e-29
rs13107325_T	dpTHA	grasping	-0.0636154	34496	-11.839	7.35654e-29
rs13107325_T	dpTHA	hand movements	-0.06369	34496	-11.8529	6.23976e-29
rs13107325_T	vpTHA	calculation	-0.0637075	34496	-11.8562	6.0084e-29
rs13107325_T	pPUT	virtual	-0.0637559	34496	-11.8652	5.40208e-29
rs13107325_T	pGP	audio visual	-0.0637594	34496	-11.8659	5.36547e-29
rs13107325_T	pGP	audiovisual	-0.0637594	34496	-11.8659	5.36547e-29
rs13107325_T	vpTHA	causal	-0.0637822	34496	-11.8702	5.111e-29
rs13107325_T	vaTHA	memory task	-0.0637857	34496	-11.8708	5.07712e-29
rs13107325_T	vpTHA	decision task	-0.063792	34496	-11.872	5.01147e-29
rs13107325_T	vaTHA	vocal	-0.0638043	34496	-11.8743	4.88171e-29
rs13107325_T	dpTHA	sequential	-0.0639721	34496	-11.9056	3.37729e-29
rs13107325_T	pGP	duration	-0.0639984	34496	-11.9106	3.19528e-29
rs13107325_T	daTHA	rule	-0.0640438	34496	-11.9191	2.89339e-29
rs13107325_T	pGP	reaching	-0.0640651	34496	-11.923	2.76542e-29
rs13107325_T	pGP	observing	-0.0640716	34496	-11.9242	2.7287e-29
rs13107325_T	vaTHA	auditory	-0.0641599	34496	-11.9407	2.24208e-29
rs13107325_T	pGP	visual stimulus	-0.064293	34496	-11.9656	1.67712e-29
rs13107325_T	pPUT	nociceptive	-0.0643042	34496	-11.9677	1.63709e-29
rs13107325_T	shellNAc	span	-0.0644716	34496	-11.999	1.1332e-29
rs13107325_T	vaTHA	detection	-0.0644762	34496	-11.9999	1.12269e-29
rs13107325_T	dpTHA	predicts	-0.0645443	34496	-12.0126	9.66542e-30
rs13107325_T	pGP	action observation	-0.0645843	34496	-12.02	8.85325e-30
rs13107325_T	vaTHA	finger	-0.0646014	34496	-12.0232	8.52808e-30
rs13107325_T	vaTHA	target	-0.064693	34496	-12.0404	6.96044e-30
rs13107325_T	aPUT	predict	-0.0648393	34496	-12.0677	5.04118e-30
rs13107325_T	aPUT	combining	-0.0648523	34496	-12.0701	4.90138e-30
rs13107325_T	vpTHA	reaching	-0.0648896	34496	-12.0771	4.51e-30
rs13107325_T	vaTHA	maintenance	-0.0649087	34496	-12.0807	4.32937e-30
rs13107325_T	vpTHA	nogo	-0.0649726	34496	-12.0926	3.74976e-30
rs13107325_T	aPUT	work	-0.0649865	34496	-12.0952	3.63829e-30
rs13107325_T	daTHA	thought	-0.0651376	34496	-12.1235	2.59394e-30
rs13107325_T	vpTHA	sensory	-0.0651934	34496	-12.1339	2.28771e-30
rs13107325_T	daTHA	preparation	-0.0652021	34496	-12.1355	2.24574e-30
rs13107325_T	pGP	neutral faces	-0.0652102	34496	-12.137	2.20969e-30
rs13107325_T	vaTHA	solving	-0.0652816	34496	-12.1504	1.88044e-30
rs13107325_T	pPUT	unpleasant	-0.065329	34496	-12.1592	1.69022e-30
rs13107325_T	shellNAc	demanding	-0.0653651	34496	-12.166	1.56014e-30
rs13107325_T	vaTHA	musical	-0.0653798	34496	-12.1687	1.51057e-30
rs13107325_T	vaTHA	target detection	-0.0654065	34496	-12.1737	1.42475e-30
rs13107325_T	shellNAc	mnemonic	-0.0654089	34496	-12.1742	1.41847e-30
rs13107325_T	daTHA	motor task	-0.0654551	34496	-12.1828	1.27828e-30
rs13107325_T	vpTHA	oral	-0.0655137	34496	-12.1938	1.12069e-30
rs13107325_T	shellNAc	word form	-0.0655916	34496	-12.2083	9.4019e-31
rs13107325_T	vaTHA	demanding	-0.0656334	34496	-12.2161	8.5943e-31
rs13107325_T	aPUT	learn	-0.0656438	34496	-12.2181	8.40156e-31
rs13107325_T	dpTHA	repeat	-0.0657335	34496	-12.2349	6.84949e-31
rs13107325_T	daTHA	errors	-0.0657961	34496	-12.2466	5.95134e-31
rs13107325_T	daTHA	feedback	-0.0658213	34496	-12.2513	5.62737e-31
rs13107325_T	vaTHA	detection task	-0.0658331	34496	-12.2535	5.48376e-31
rs13107325_T	pGP	thinking	-0.06591	34496	-12.2678	4.60701e-31
rs13107325_T	aPUT	disgust	-0.0659558	34496	-12.2764	4.15158e-31
rs13107325_T	dpTHA	hands	-0.066014	34496	-12.2873	3.64428e-31
rs13107325_T	vaTHA	rule	-0.066046	34496	-12.2933	3.38928e-31
rs13107325_T	vpTHA	repeated	-0.0661026	34496	-12.3038	2.98244e-31
rs13107325_T	dpTHA	hand	-0.0661077	34496	-12.3048	2.95058e-31
rs13107325_T	pGP	maintenance	-0.0661206	34496	-12.3072	2.86791e-31
rs13107325_T	vaTHA	pitch	-0.0661449	34496	-12.3118	2.71798e-31
rs13107325_T	aPUT	personality	-0.0661551	34496	-12.3137	2.66174e-31
rs13107325_T	pPUT	arithmetic	-0.0661565	34496	-12.3139	2.65612e-31
rs13107325_T	pPUT	word	-0.0662248	34496	-12.3267	2.27168e-31
rs13107325_T	pGP	reading	-0.0663258	34496	-12.3456	1.80299e-31
rs13107325_T	vpTHA	hands	-0.0663426	34496	-12.3487	1.73851e-31
rs13107325_T	pPUT	pictures	-0.066384	34496	-12.3565	1.58374e-31
rs13107325_T	dpTHA	finger tapping	-0.0664341	34496	-12.3658	1.41181e-31
rs13107325_T	dpTHA	movements	-0.0664549	34496	-12.3697	1.34885e-31
rs13107325_T	pGP	mental imagery	-0.0665622	34496	-12.3898	1.05424e-31
rs13107325_T	vpTHA	lexical decision	-0.0666779	34496	-12.4114	8.09756e-32
rs13107325_T	daTHA	primary somatosensory	-0.0667091	34496	-12.4173	7.55927e-32
rs13107325_T	vaTHA	prime	-0.0667573	34496	-12.4263	6.76647e-32
rs13107325_T	daTHA	sleep	-0.0668149	34496	-12.437	5.92489e-32
rs13107325_T	daTHA	preferences	-0.0669153	34496	-12.4558	4.70608e-32
rs13107325_T	pGP	distress	-0.0669303	34496	-12.4586	4.56056e-32
rs13107325_T	daTHA	demands	-0.0669639	34496	-12.4649	4.222e-32
rs13107325_T	daTHA	grasping	-0.0670048	34496	-12.4725	3.84719e-32
rs13107325_T	pPUT	encode	-0.0671242	34496	-12.4949	2.92523e-32
rs13107325_T	vpTHA	decision	-0.0671416	34496	-12.4981	2.81179e-32
rs13107325_T	vaTHA	tactile	-0.0671842	34496	-12.5061	2.54783e-32
rs13107325_T	pPUT	view	-0.0672167	34496	-12.5122	2.36441e-32
rs13107325_T	vaTHA	noxious	-0.0672452	34496	-12.5175	2.21401e-32
rs13107325_T	vaTHA	oddball	-0.0674634	34496	-12.5583	1.33493e-32
rs13107325_T	dpTHA	naming	-0.0674926	34496	-12.5638	1.24786e-32
rs13107325_T	pGP	choice	-0.0675074	34496	-12.5665	1.20689e-32
rs13107325_T	vaTHA	encode	-0.0677281	34496	-12.6078	7.2004e-33
rs13107325_T	pPUT	intention	-0.067754	34496	-12.6126	6.79922e-33
rs13107325_T	pGP	suffering	-0.0678086	34496	-12.6229	5.99112e-33
rs13107325_T	vaTHA	selection	-0.0678377	34496	-12.6283	5.60028e-33
rs13107325_T	aPUT	social interaction	-0.0678838	34496	-12.6369	5.02884e-33
rs13107325_T	vaTHA	voice	-0.067944	34496	-12.6482	4.36614e-33
rs13107325_T	pPUT	recollection	-0.068015	34496	-12.6615	3.6944e-33
rs13107325_T	pGP	thought	-0.0680212	34496	-12.6626	3.64583e-33
rs13107325_T	vaTHA	somatosensory	-0.0681247	34496	-12.682	2.85548e-33
rs13107325_T	pPUT	effortful	-0.0681933	34496	-12.6948	2.4319e-33
rs13107325_T	pPUT	placebo controlled	-0.0682117	34496	-12.6982	2.33412e-33
rs13107325_T	dpTHA	multisensory	-0.0682356	34496	-12.7027	2.20808e-33
rs13107325_T	dpTHA	tapping	-0.0682443	34496	-12.7043	2.16552e-33
rs13107325_T	aPUT	video clips	-0.0682576	34496	-12.7068	2.10119e-33
rs13107325_T	pGP	early visual	-0.06829	34496	-12.7129	1.95272e-33
rs13107325_T	dpTHA	imagery	-0.0684382	34496	-12.7406	1.37898e-33
rs13107325_T	vaTHA	sequences	-0.0684733	34496	-12.7472	1.2733e-33
rs13107325_T	vaTHA	attention task	-0.0685519	34496	-12.7619	1.05837e-33
rs13107325_T	vpTHA	pseudowords	-0.0685547	34496	-12.7624	1.05399e-33
rs13107325_T	pGP	detecting	-0.0685831	34496	-12.7677	9.87432e-34
rs13107325_T	daTHA	finger	-0.0686516	34496	-12.7805	8.41669e-34
rs13107325_T	vaTHA	motor response	-0.0688771	34496	-12.8227	4.92181e-34
rs13107325_T	aPUT	default mode	-0.0688792	34496	-12.8231	4.90352e-34
rs13107325_T	vaTHA	tones	-0.0688862	34496	-12.8244	4.82898e-34
rs13107325_T	dpTHA	primary somatosensory	-0.0689357	34496	-12.8337	4.29919e-34
rs13107325_T	daTHA	nociceptive	-0.0691011	34496	-12.8646	2.90326e-34
rs13107325_T	vpTHA	match	-0.0691256	34496	-12.8692	2.74441e-34
rs13107325_T	daTHA	finger tapping	-0.0692794	34496	-12.898	1.89893e-34
rs13107325_T	pGP	affective	-0.0692898	34496	-12.8999	1.85435e-34
rs13107325_T	pGP	social cognition	-0.0693174	34496	-12.9051	1.7374e-34
rs13107325_T	pPUT	value	-0.0694738	34496	-12.9343	1.19668e-34
rs13107325_T	vaTHA	time task	-0.0694969	34496	-12.9386	1.13315e-34
rs13107325_T	vaTHA	pseudowords	-0.0695058	34496	-12.9403	1.11053e-34
rs13107325_T	pPUT	craving	-0.0696351	34496	-12.9645	8.12665e-35
rs13107325_T	aPUT	memory load	-0.0697214	34496	-12.9806	6.62726e-35
rs13107325_T	pGP	number	-0.0698122	34496	-12.9976	5.34362e-35
rs13107325_T	daTHA	object recognition	-0.0698347	34496	-13.0018	5.06641e-35
rs13107325_T	vpTHA	judgment task	-0.0698377	34496	-13.0024	5.03688e-35
rs13107325_T	vaTHA	speech production	-0.0698458	34496	-13.0039	4.94575e-35
rs13107325_T	daTHA	tapping	-0.0699053	34496	-13.015	4.29067e-35
rs13107325_T	pPUT	social interactions	-0.0699468	34496	-13.0228	3.89434e-35
rs13107325_T	vaTHA	reasoning	-0.0699572	34496	-13.0247	3.80262e-35
rs13107325_T	pPUT	suppression	-0.0699922	34496	-13.0313	3.49602e-35
rs13107325_T	vaTHA	monitored	-0.0701411	34496	-13.0592	2.43381e-35
rs13107325_T	vpTHA	expectations	-0.0701687	34496	-13.0643	2.27833e-35
rs13107325_T	pGP	emotional valence	-0.0702423	34496	-13.0781	1.91097e-35
rs13107325_T	pGP	linguistic	-0.0702535	34496	-13.0802	1.86178e-35
rs13107325_T	vpTHA	attribution	-0.070264	34496	-13.0821	1.81747e-35
rs13107325_T	vpTHA	personality traits	-0.0703268	34496	-13.0939	1.56011e-35
rs13107325_T	daTHA	vision	-0.0704354	34496	-13.1142	1.20409e-35
rs13107325_T	pPUT	identification	-0.0704491	34496	-13.1168	1.16595e-35
rs13107325_T	pPUT	matching	-0.0704818	34496	-13.1229	1.07765e-35
rs13107325_T	vaTHA	eye field	-0.0706244	34496	-13.1496	7.62138e-36
rs13107325_T	vpTHA	verbs	-0.070673	34496	-13.1587	6.7819e-36
rs13107325_T	vpTHA	motor response	-0.0706783	34496	-13.1597	6.70445e-36
rs13107325_T	vaTHA	secondary somatosensory	-0.0707197	34496	-13.1674	6.07188e-36
rs13107325_T	pGP	self referential	-0.0707227	34496	-13.168	6.03645e-36
rs13107325_T	vpTHA	verb	-0.0707488	34496	-13.1729	5.66813e-36
rs13107325_T	daTHA	rewards	-0.0708324	34496	-13.1885	4.62479e-36
rs13107325_T	aPUT	category	-0.0708613	34496	-13.1939	4.31281e-36
rs13107325_T	pGP	nogo	-0.0708922	34496	-13.1997	4.00251e-36
rs13107325_T	aPUT	word recognition	-0.0709161	34496	-13.2042	3.78357e-36
rs13107325_T	pGP	judgment	-0.0709457	34496	-13.2097	3.52198e-36
rs13107325_T	pPUT	neutral faces	-0.0710015	34496	-13.2202	3.077e-36
rs13107325_T	vaTHA	planning	-0.0710511	34496	-13.2294	2.73401e-36
rs13107325_T	shellNAc	demand	-0.0713605	34496	-13.2873	1.28206e-36
rs13107325_T	vaTHA	long term	-0.0714884	34496	-13.3113	9.33828e-37
rs13107325_T	vaTHA	preparatory	-0.0716632	34496	-13.344	6.06489e-37
rs13107325_T	vpTHA	object recognition	-0.0717662	34496	-13.3633	4.72506e-37
rs13107325_T	vpTHA	coordination	-0.0720793	34496	-13.4219	2.17213e-37
rs13107325_T	dpTHA	motor responses	-0.0721398	34496	-13.4332	1.87426e-37
rs13107325_T	aPUT	viewed	-0.0723647	34496	-13.4753	1.07051e-37
rs13107325_T	vpTHA	overt	-0.0724205	34496	-13.4858	9.31381e-38
rs13107325_T	pGP	reactivity	-0.0724943	34496	-13.4996	7.7417e-38
rs13107325_T	pPUT	anticipatory	-0.0725931	34496	-13.5181	6.03987e-38
rs13107325_T	vpTHA	predicting	-0.072616	34496	-13.5223	5.70956e-38
rs13107325_T	vaTHA	motor responses	-0.0727399	34496	-13.5456	4.19062e-38
rs13107325_T	vaTHA	early visual	-0.0728279	34496	-13.562	3.36331e-38
rs13107325_T	pPUT	predict	-0.0728395	34496	-13.5642	3.27048e-38
rs13107325_T	dpTHA	painful	-0.0729622	34496	-13.5872	2.40218e-38
rs13107325_T	vaTHA	maintain	-0.073028	34496	-13.5995	2.03849e-38
rs13107325_T	vpTHA	naming	-0.073108	34496	-13.6145	1.66829e-38
rs13107325_T	aPUT	span	-0.0731092	34496	-13.6147	1.6658e-38
rs13107325_T	shellNAc	speech production	-0.0731264	34496	-13.6179	1.59956e-38
rs13107325_T	pGP	memory wm	-0.0731656	34496	-13.6253	1.44966e-38
rs13107325_T	pPUT	familiarity	-0.0732053	34496	-13.6327	1.31463e-38
rs13107325_T	dpTHA	preparation	-0.0732659	34496	-13.644	1.12984e-38
rs13107325_T	vpTHA	order	-0.0732801	34496	-13.6467	1.09142e-38
rs13107325_T	vpTHA	maintain	-0.0733816	34496	-13.6657	8.44777e-39
rs13107325_T	pGP	face recognition	-0.0734063	34496	-13.6703	7.95685e-39
rs13107325_T	pGP	semantic	-0.0735475	34496	-13.6968	5.57852e-39
rs13107325_T	pGP	craving	-0.0737996	34496	-13.744	2.9494e-39
rs13107325_T	vaTHA	sequence	-0.0739474	34496	-13.7716	2.02966e-39
rs13107325_T	pGP	communication	-0.0740267	34496	-13.7865	1.65692e-39
rs13107325_T	vaTHA	thought	-0.0741507	34496	-13.8097	1.2111e-39
rs13107325_T	vaTHA	motor task	-0.0742011	34496	-13.8191	1.06516e-39
rs13107325_T	vpTHA	multisensory	-0.0742144	34496	-13.8216	1.03169e-39
rs13107325_T	pPUT	attention task	-0.0742249	34496	-13.8236	1.00655e-39
rs13107325_T	pGP	matching task	-0.0744577	34496	-13.8672	5.52516e-40
rs13107325_T	pGP	signal task	-0.074689	34496	-13.9105	3.05471e-40
rs13107325_T	vpTHA	finger tapping	-0.0747094	34496	-13.9143	2.90195e-40
rs13107325_T	pGP	color	-0.0747227	34496	-13.9168	2.81313e-40
rs13107325_T	vaTHA	recognition task	-0.0747839	34496	-13.9283	2.4026e-40
rs13107325_T	shellNAc	ambiguous	-0.074827	34496	-13.9364	2.15882e-40
rs13107325_T	vaTHA	foot	-0.074884	34496	-13.947	1.86365e-40
rs13107325_T	vpTHA	time task	-0.0748878	34496	-13.9478	1.84833e-40
rs13107325_T	vpTHA	dorsal attention	-0.0749651	34496	-13.9622	1.51582e-40
rs13107325_T	vpTHA	matching task	-0.074975	34496	-13.9641	1.4801e-40
rs13107325_T	dpTHA	primary sensorimotor	-0.0750367	34496	-13.9756	1.26388e-40
rs13107325_T	vpTHA	speed	-0.0751826	34496	-14.003	8.68925e-41
rs13107325_T	pGP	sad	-0.0752413	34496	-14.014	7.49127e-41
rs13107325_T	pGP	switch	-0.0752639	34496	-14.0182	7.07152e-41
rs13107325_T	daTHA	duration	-0.0753446	34496	-14.0333	5.75277e-41
rs13107325_T	pPUT	incongruent	-0.0754362	34496	-14.0505	4.53857e-41
rs13107325_T	vaTHA	repeat	-0.0755092	34496	-14.0641	3.76661e-41
rs13107325_T	daTHA	sequence	-0.0755536	34496	-14.0725	3.3641e-41
rs13107325_T	vpTHA	planning	-0.0755802	34496	-14.0774	3.14784e-41
rs13107325_T	vpTHA	touch	-0.0757612	34496	-14.1114	1.96741e-41
rs13107325_T	vpTHA	hearing	-0.0757985	34496	-14.1183	1.78612e-41
rs13107325_T	pPUT	rewarding	-0.0761352	34496	-14.1814	7.40711e-42
rs13107325_T	pGP	fluency	-0.0762318	34496	-14.1995	5.74154e-42
rs13107325_T	pGP	biases	-0.0762562	34496	-14.2041	5.39144e-42
rs13107325_T	dpTHA	maintained	-0.0762619	34496	-14.2052	5.32019e-42
rs13107325_T	vpTHA	learning task	-0.0763955	34496	-14.2302	3.73546e-42
rs13107325_T	vaTHA	shifting	-0.0767107	34496	-14.2892	1.6231e-42
rs13107325_T	vpTHA	secondary somatosensory	-0.0767157	34496	-14.2902	1.60457e-42
rs13107325_T	vpTHA	preparatory	-0.0767249	34496	-14.2919	1.56876e-42
rs13107325_T	pPUT	spatial temporal	-0.0768121	34496	-14.3082	1.24466e-42
rs13107325_T	pGP	shapes	-0.0768178	34496	-14.3093	1.22803e-42
rs13107325_T	vpTHA	limb	-0.0768574	34496	-14.3167	1.11105e-42
rs13107325_T	dpTHA	preparatory	-0.0768639	34496	-14.3179	1.09417e-42
rs13107325_T	pPUT	observing	-0.0769634	34496	-14.3366	8.41096e-43
rs13107325_T	pGP	decoding	-0.0769771	34496	-14.3392	8.12392e-43
rs13107325_T	vaTHA	imagined	-0.0771066	34496	-14.3634	5.77149e-43
rs13107325_T	vpTHA	rhythm	-0.0772459	34496	-14.3895	3.97491e-43
rs13107325_T	dpTHA	foot	-0.077297	34496	-14.3991	3.47775e-43
rs13107325_T	pPUT	span	-0.0773063	34496	-14.4009	3.40518e-43
rs13107325_T	pGP	economic	-0.077337	34496	-14.4066	3.1475e-43
rs13107325_T	pGP	combinations	-0.0773563	34496	-14.4102	2.99399e-43
rs13107325_T	vaTHA	shifts	-0.0774194	34496	-14.422	2.531e-43
rs13107325_T	vpTHA	similarity	-0.0774745	34496	-14.4324	2.18512e-43
rs13107325_T	vaTHA	orienting	-0.0775151	34496	-14.44	1.962e-43
rs13107325_T	pPUT	emotional responses	-0.0776227	34496	-14.4601	1.47592e-43
rs13107325_T	vpTHA	demands	-0.0777299	34496	-14.4802	1.10861e-43
rs13107325_T	vpTHA	tapping	-0.0777705	34496	-14.4878	9.95129e-44
rs13107325_T	dpTHA	short term	-0.0777716	34496	-14.4881	9.94246e-44
rs13107325_T	dpTHA	tactile	-0.0777729	34496	-14.4883	9.92797e-44
rs13107325_T	pGP	explicit	-0.0778111	34496	-14.4955	8.96804e-44
rs13107325_T	vpTHA	motor task	-0.0778187	34496	-14.4969	8.80483e-44
rs13107325_T	vpTHA	word pairs	-0.0778502	34496	-14.5028	8.09906e-44
rs13107325_T	pPUT	conceptual	-0.0778633	34496	-14.5053	7.83251e-44
rs13107325_T	aPUT	recognition	-0.0779221	34496	-14.5163	6.70577e-44
rs13107325_T	pPUT	salience	-0.0779851	34496	-14.5281	5.66104e-44
rs13107325_T	vpTHA	action	-0.0782607	34496	-14.5797	2.70106e-44
rs13107325_T	aPUT	conceptual	-0.0783346	34496	-14.5936	2.21694e-44
rs13107325_T	vpTHA	imagined	-0.0785227	34496	-14.6288	1.33985e-44
rs13107325_T	vaTHA	word recognition	-0.0788314	34496	-14.6867	5.80821e-45
rs13107325_T	vpTHA	index finger	-0.0789387	34496	-14.7068	4.35155e-45
rs13107325_T	pGP	spatial information	-0.0790802	34496	-14.7334	2.96658e-45
rs13107325_T	pPUT	conditioning	-0.0791279	34496	-14.7423	2.6069e-45
rs13107325_T	vpTHA	hand	-0.0791416	34496	-14.7449	2.51524e-45
rs13107325_T	pGP	acoustic	-0.079143	34496	-14.7451	2.5113e-45
rs13107325_T	pGP	stop signal	-0.079387	34496	-14.7909	1.2938e-45
rs13107325_T	vpTHA	hand movements	-0.0795087	34496	-14.8137	9.257e-46
rs13107325_T	pGP	predicted	-0.0795162	34496	-14.8151	9.08824e-46
rs13107325_T	pGP	spatial	-0.0795649	34496	-14.8242	7.95701e-46
rs13107325_T	pPUT	predictive	-0.0798675	34496	-14.881	3.47056e-46
rs13107325_T	vpTHA	externally	-0.0800106	34496	-14.9078	2.33439e-46
rs13107325_T	vpTHA	movements	-0.0800291	34496	-14.9113	2.22221e-46
rs13107325_T	vaTHA	nociceptive	-0.0800567	34496	-14.9165	2.06696e-46
rs13107325_T	vpTHA	visuo	-0.0800847	34496	-14.9217	1.92474e-46
rs13107325_T	pGP	context	-0.0802798	34496	-14.9583	1.11827e-46
rs13107325_T	vpTHA	visual motion	-0.0805004	34496	-14.9997	6.0965e-47
rs13107325_T	pPUT	visual field	-0.0807377	34496	-15.0442	3.13644e-47
rs13107325_T	pPUT	empathic	-0.0807794	34496	-15.052	2.79532e-47
rs13107325_T	pPUT	picture	-0.0808433	34496	-15.064	2.34006e-47
rs13107325_T	pPUT	acoustic	-0.0809185	34496	-15.0781	1.89733e-47
rs13107325_T	vpTHA	repeat	-0.0810098	34496	-15.0952	1.46968e-47
rs13107325_T	pPUT	nouns	-0.0811055	34496	-15.1131	1.13522e-47
rs13107325_T	vpTHA	articulatory	-0.0812751	34496	-15.145	7.07431e-48
rs13107325_T	vpTHA	integrating	-0.081316	34496	-15.1526	6.3143e-48
rs13107325_T	pPUT	emotional stimuli	-0.0813692	34496	-15.1626	5.44335e-48
rs13107325_T	pGP	rewarding	-0.0813893	34496	-15.1664	5.16725e-48
rs13107325_T	vpTHA	short term	-0.0813992	34496	-15.1683	5.03654e-48
rs13107325_T	vpTHA	grasping	-0.0815426	34496	-15.1952	3.37609e-48
rs13107325_T	vpTHA	motor control	-0.0815912	34496	-15.2043	2.94801e-48
rs13107325_T	vpTHA	tactile	-0.081604	34496	-15.2067	2.84928e-48
rs13107325_T	pGP	contexts	-0.081917	34496	-15.2654	1.17302e-48
rs13107325_T	pPUT	mood	-0.0819337	34496	-15.2685	1.12125e-48
rs13107325_T	pGP	happy faces	-0.0820255	34496	-15.2857	8.66844e-49
rs13107325_T	vpTHA	sequence	-0.0821152	34496	-15.3026	6.81061e-49
rs13107325_T	pPUT	associations	-0.0822271	34496	-15.3236	4.95367e-49
rs13107325_T	pGP	food	-0.0823619	34496	-15.3489	3.37355e-49
rs13107325_T	pGP	rhythm	-0.0823854	34496	-15.3533	3.16179e-49
rs13107325_T	vpTHA	detection task	-0.0824223	34496	-15.3602	2.85814e-49
rs13107325_T	vaTHA	encoded	-0.0824592	34496	-15.3671	2.57757e-49
rs13107325_T	pPUT	unfamiliar	-0.0827137	34496	-15.4149	1.24801e-49
rs13107325_T	pPUT	probe	-0.0831778	34496	-15.502	3.31176e-50
rs13107325_T	pGP	effort	-0.0832473	34496	-15.515	2.72186e-50
rs13107325_T	vpTHA	integrate	-0.0833007	34496	-15.525	2.3435e-50
rs13107325_T	pPUT	emotion regulation	-0.0835026	34496	-15.5629	1.30959e-50
rs13107325_T	pGP	familiar	-0.0835467	34496	-15.5712	1.15486e-50
rs13107325_T	pGP	multisensory	-0.0835609	34496	-15.5739	1.11119e-50
rs13107325_T	pGP	consciousness	-0.083708	34496	-15.6015	7.27509e-51
rs13107325_T	vpTHA	finger	-0.0837186	34496	-15.6035	7.07251e-51
rs13107325_T	vpTHA	integrated	-0.083983	34496	-15.6531	3.29115e-51
rs13107325_T	vpTHA	goal directed	-0.084078	34496	-15.6709	2.49844e-51
rs13107325_T	pPUT	social interaction	-0.084158	34496	-15.6859	1.98116e-51
rs13107325_T	pPUT	pain	-0.0846654	34496	-15.7812	4.49831e-52
rs13107325_T	pPUT	oddball	-0.0846697	34496	-15.782	4.45327e-52
rs13107325_T	vpTHA	memory load	-0.0848261	34496	-15.8114	2.82097e-52
rs13107325_T	vpTHA	expected	-0.0848674	34496	-15.8191	2.50355e-52
rs13107325_T	pPUT	distance	-0.08489	34496	-15.8234	2.34827e-52
rs13107325_T	pPUT	repetition	-0.0849923	34496	-15.8426	1.73932e-52
rs13107325_T	vpTHA	primary motor	-0.0851305	34496	-15.8685	1.16136e-52
rs13107325_T	pPUT	wm	-0.0852868	34496	-15.8979	7.38036e-53
rs13107325_T	vpTHA	inhibit	-0.0854422	34496	-15.927	4.67436e-53
rs13107325_T	pPUT	segregation	-0.0855432	34496	-15.946	3.46941e-53
rs13107325_T	vpTHA	primary sensorimotor	-0.0856223	34496	-15.9609	2.74773e-53
rs13107325_T	pPUT	depth	-0.0857608	34496	-15.9869	1.8269e-53
rs13107325_T	pPUT	salient	-0.0857701	34496	-15.9886	1.78205e-53
rs13107325_T	pGP	imitation	-0.0857739	34496	-15.9893	1.76736e-53
rs13107325_T	vpTHA	speech production	-0.0858274	34496	-15.9994	1.51508e-53
rs13107325_T	vpTHA	sensorimotor	-0.0859045	34496	-16.0139	1.20601e-53
rs13107325_T	pGP	aversive	-0.086104	34496	-16.0513	6.71006e-54
rs13107325_T	pGP	congruent	-0.0862335	34496	-16.0757	4.56042e-54
rs13107325_T	vpTHA	sequences	-0.0864329	34496	-16.1131	2.51703e-54
rs13107325_T	vpTHA	movement	-0.0865181	34496	-16.1291	1.95251e-54
rs13107325_T	pGP	categories	-0.0865581	34496	-16.1366	1.73583e-54
rs13107325_T	vpTHA	primary somatosensory	-0.0866245	34496	-16.1491	1.42475e-54
rs13107325_T	pPUT	reactivity	-0.0867782	34496	-16.178	9.00856e-55
rs13107325_T	pPUT	retention	-0.0867849	34496	-16.1792	8.85404e-55
rs13107325_T	pGP	expectation	-0.0868277	34496	-16.1873	7.80325e-55
rs13107325_T	vpTHA	sequential	-0.0869439	34496	-16.2091	5.52068e-55
rs13107325_T	pPUT	semantic	-0.0870596	34496	-16.2308	3.93671e-55
rs13107325_T	vpTHA	motor	-0.0870939	34496	-16.2373	3.55838e-55
rs13107325_T	pGP	recognizing	-0.0874055	34496	-16.2958	1.38732e-55
rs13107325_T	pPUT	learn	-0.0875896	34496	-16.3304	7.98639e-56
rs13107325_T	pGP	judgment task	-0.0876123	34496	-16.3347	7.4749e-56
rs13107325_T	pGP	pictures	-0.0876452	34496	-16.3408	6.80492e-56
rs13107325_T	pPUT	sounds	-0.0878927	34496	-16.3873	3.2219e-56
rs13107325_T	pGP	ambiguous	-0.0879285	34496	-16.3941	2.89667e-56
rs13107325_T	pGP	auditory stimuli	-0.0881127	34496	-16.4287	1.65595e-56
rs13107325_T	pGP	language comprehension	-0.0882607	34496	-16.4565	1.0539e-56
rs13107325_T	vpTHA	predictions	-0.0883738	34496	-16.4777	7.48924e-57
rs13107325_T	pGP	time task	-0.0887556	34496	-16.5495	2.32551e-57
rs13107325_T	vpTHA	somatosensory	-0.0887722	34496	-16.5526	2.21639e-57
rs13107325_T	pPUT	cues	-0.0893163	34496	-16.6549	4.11601e-58
rs13107325_T	pGP	viewing	-0.0893415	34496	-16.6596	3.81839e-58
rs13107325_T	pPUT	predicting	-0.0893935	34496	-16.6694	3.26958e-58
rs13107325_T	pGP	punishment	-0.0896956	34496	-16.7262	1.29981e-58
rs13107325_T	pPUT	autobiographical	-0.0898636	34496	-16.7578	7.73633e-59
rs13107325_T	pGP	hearing	-0.0898835	34496	-16.7615	7.29455e-59
rs13107325_T	dpTHA	motor imagery	-0.0899744	34496	-16.7786	5.50348e-59
rs13107325_T	pPUT	placebo	-0.0900389	34496	-16.7907	4.51122e-59
rs13107325_T	pGP	mentalizing	-0.0901444	34496	-16.8106	3.27398e-59
rs13107325_T	pGP	long term	-0.0903686	34496	-16.8527	1.63379e-59
rs13107325_T	pPUT	visual stimulus	-0.0903711	34496	-16.8532	1.62704e-59
rs13107325_T	pPUT	choice	-0.0905135	34496	-16.88	1.04611e-59
rs13107325_T	pGP	identification	-0.0908348	34496	-16.9404	3.81365e-60
rs13107325_T	pGP	unpleasant	-0.0909783	34496	-16.9674	2.43727e-60
rs13107325_T	pPUT	emotional valence	-0.0909851	34496	-16.9686	2.39454e-60
rs13107325_T	pPUT	photographs	-0.0914299	34496	-17.0523	5.88002e-61
rs13107325_T	pGP	speech perception	-0.091496	34496	-17.0647	4.78072e-61
rs13107325_T	pPUT	fluency	-0.0915408	34496	-17.0731	4.17628e-61
rs13107325_T	pPUT	self referential	-0.0916167	34496	-17.0874	3.30251e-61
rs13107325_T	pPUT	fearful	-0.0918068	34496	-17.1232	1.80415e-61
rs13107325_T	vpTHA	motor imagery	-0.0918655	34496	-17.1342	1.5068e-61
rs13107325_T	vpTHA	imagery	-0.0922452	34496	-17.2057	4.50367e-62
rs13107325_T	pGP	disgust	-0.0926988	34496	-17.291	1.07243e-62
rs13107325_T	pGP	work	-0.0929914	34496	-17.3461	4.17152e-63
rs13107325_T	pPUT	memory task	-0.0930117	34496	-17.3499	3.92304e-63
rs13107325_T	pPUT	emotional	-0.0930493	34496	-17.3569	3.48594e-63
rs13107325_T	pPUT	choose	-0.0930992	34496	-17.3663	2.97702e-63
rs13107325_T	pPUT	consciousness	-0.093268	34496	-17.3981	1.74961e-63
rs13107325_T	pGP	facial	-0.093856	34496	-17.5088	2.60871e-64
rs13107325_T	aGP	retrieved	-0.0943088	34496	-17.594	6.02995e-65
rs13107325_T	pPUT	food	-0.0943527	34496	-17.6022	5.24132e-65
rs13107325_T	aGP	color	-0.0944947	34496	-17.629	3.29742e-65
rs13107325_T	pPUT	values	-0.0947667	34496	-17.6802	1.35466e-65
rs13107325_T	pPUT	emotions	-0.0949988	34496	-17.7239	6.36913e-66
rs13107325_T	vpTHA	detection	-0.0952849	34496	-17.7777	2.47343e-66
rs13107325_T	pPUT	personality	-0.0958028	34496	-17.8753	4.45711e-67
rs13107325_T	pGP	recall	-0.0958923	34496	-17.8921	3.31913e-67
rs13107325_T	pPUT	moral	-0.0959159	34496	-17.8965	3.08224e-67
rs13107325_T	pPUT	viewed	-0.0959449	34496	-17.902	2.82371e-67
rs13107325_T	pPUT	disgust	-0.0961344	34496	-17.9377	1.5179e-67
rs13107325_T	pPUT	neutral pictures	-0.0961933	34496	-17.9488	1.25193e-67
rs13107325_T	pPUT	orientation	-0.0966269	34496	-18.0305	2.95164e-68
rs13107325_T	pGP	valence	-0.0966503	34496	-18.0349	2.74155e-68
rs13107325_T	pPUT	fearful faces	-0.096695	34496	-18.0433	2.36957e-68
rs13107325_T	pGP	fearful faces	-0.0967929	34496	-18.0617	1.72864e-68
rs13107325_T	pPUT	memory	-0.0969302	34496	-18.0876	1.09208e-68
rs13107325_T	pGP	listened	-0.097473	34496	-18.1898	1.77613e-69
rs13107325_T	pPUT	conditioned	-0.0976664	34496	-18.2263	9.23729e-70
rs13107325_T	vpTHA	pain	-0.097886	34496	-18.2677	4.46005e-70
rs13107325_T	pPUT	context	-0.0980695	34496	-18.3022	2.40655e-70
rs13107325_T	pGP	spatial attention	-0.0981834	34496	-18.3237	1.63773e-70
rs13107325_T	pGP	emotional faces	-0.0982288	34496	-18.3323	1.40922e-70
rs13107325_T	pGP	virtual	-0.0984356	34496	-18.3712	6.96622e-71
rs13107325_T	pPUT	facial	-0.0987326	34496	-18.4272	2.51886e-71
rs13107325_T	pPUT	faces	-0.0990326	34496	-18.4838	8.98707e-72
rs13107325_T	pPUT	expressions	-0.0990658	34496	-18.49	8.05734e-72
rs13107325_T	pPUT	social	-0.0994518	34496	-18.5628	2.13791e-72
rs13107325_T	pGP	faces	-0.0996526	34496	-18.6006	1.07574e-72
rs13107325_T	pGP	risky	-0.0998346	34496	-18.6349	5.77282e-73
rs13107325_T	pGP	biased	-0.099918	34496	-18.6507	4.3407e-73
rs13107325_T	pPUT	memory load	-0.100047	34496	-18.675	2.78256e-73
rs13107325_T	pPUT	wm task	-0.100071	34496	-18.6795	2.57754e-73
rs13107325_T	pPUT	fear	-0.100128	34496	-18.6903	2.11965e-73
rs13107325_T	pGP	sustained	-0.100177	34496	-18.6994	1.81175e-73
rs13107325_T	pGP	listening	-0.100465	34496	-18.7538	6.71798e-74
rs13107325_T	pPUT	anxiety	-0.100636	34496	-18.7861	3.73112e-74
rs13107325_T	pPUT	happy	-0.100839	34496	-18.8243	1.85004e-74
rs13107325_T	pPUT	multisensory	-0.101237	34496	-18.8993	4.60501e-75
rs13107325_T	pPUT	tactile	-0.101528	34496	-18.9543	1.67374e-75
rs13107325_T	pGP	value	-0.101659	34496	-18.9791	1.05672e-75
rs13107325_T	pGP	awareness	-0.101957	34496	-19.0352	3.69121e-76
rs13107325_T	pPUT	empathy	-0.102957	34496	-19.2239	1.04922e-77
rs13107325_T	pPUT	threat	-0.102992	34496	-19.2306	9.29324e-78
rs13107325_T	pPUT	happy faces	-0.103113	34496	-19.2533	6.06368e-78
rs13107325_T	pPUT	valence	-0.103215	34496	-19.2726	4.22239e-78
rs13107325_T	pGP	words	-0.103251	34496	-19.2794	3.73489e-78
rs13107325_T	pGP	anticipation	-0.103411	34496	-19.3095	2.11303e-78
rs13107325_T	pGP	emotions	-0.103572	34496	-19.3401	1.18546e-78
rs13107325_T	pGP	comprehension	-0.103645	34496	-19.3538	9.1785e-79
rs13107325_T	pPUT	angry	-0.103703	34496	-19.3647	7.49946e-79
rs13107325_T	pPUT	maintenance	-0.104211	34496	-19.4606	1.21955e-79
rs13107325_T	pPUT	painful	-0.104397	34496	-19.4957	6.27823e-80
rs13107325_T	pGP	recognition	-0.104421	34496	-19.5002	5.80051e-80
rs13107325_T	pGP	segregation	-0.104926	34496	-19.5955	9.28933e-81
rs13107325_T	pGP	sounds	-0.105065	34496	-19.6218	5.61816e-81
rs13107325_T	pPUT	communication	-0.10511	34496	-19.6303	4.79668e-81
rs13107325_T	pGP	wm	-0.105427	34496	-19.6903	1.5141e-81
rs13107325_T	pGP	emotional stimuli	-0.105552	34496	-19.7139	9.79712e-82
rs13107325_T	pGP	thoughts	-0.105919	34496	-19.7832	2.54266e-82
rs13107325_T	pGP	predicting	-0.106301	34496	-19.8552	6.22781e-83
rs13107325_T	pPUT	hearing	-0.106572	34496	-19.9065	2.30873e-83
rs13107325_T	pGP	angry	-0.107072	34496	-20.0011	3.58728e-84
rs13107325_T	pPUT	aversive	-0.107503	34496	-20.0825	7.44677e-85
rs13107325_T	pGP	anxiety	-0.107597	34496	-20.1003	5.27171e-85
rs13107325_T	pPUT	affective	-0.107713	34496	-20.122	3.44749e-85
rs13107325_T	pPUT	pleasant	-0.107713	34496	-20.1222	3.44749e-85
rs13107325_T	pGP	autobiographical memory	-0.10774	34496	-20.1273	3.16544e-85
rs13107325_T	pGP	concept	-0.107942	34496	-20.1655	1.48913e-85
rs13107325_T	pGP	category	-0.108635	34496	-20.2964	1.10039e-86
rs13107325_T	pPUT	categories	-0.108693	34496	-20.3075	8.90419e-87
rs13107325_T	pGP	motor response	-0.109513	34496	-20.4624	3.94068e-88
rs13107325_T	pGP	maintain	-0.109696	34496	-20.4971	1.98775e-88
rs13107325_T	pGP	fearful	-0.109748	34496	-20.507	1.64382e-88
rs13107325_T	pGP	happy	-0.109978	34496	-20.5503	6.95267e-89
rs13107325_T	pGP	bias	-0.110416	34496	-20.6332	1.3084e-89
rs13107325_T	pGP	tom	-0.111096	34496	-20.762	9.46126e-91
rs13107325_T	pGP	fear	-0.111369	34496	-20.8135	3.42015e-91
rs13107325_T	pGP	emotional	-0.111507	34496	-20.8397	2.0188e-91
rs13107325_T	pGP	storage	-0.111825	34496	-20.8998	5.89548e-92
rs13107325_T	pGP	space	-0.111935	34496	-20.9207	3.87025e-92
rs13107325_T	pGP	emotion	-0.112041	34496	-20.9408	2.5816e-92
rs13107325_T	pGP	word recognition	-0.112307	34496	-20.9911	9.19964e-93
rs13107325_T	pGP	detected	-0.112323	34496	-20.9941	8.75859e-93
rs13107325_T	pPUT	appraisal	-0.112682	34496	-21.062	2.20784e-93
rs13107325_T	pGP	expressions	-0.112732	34496	-21.0716	1.83139e-93
rs13107325_T	pGP	pleasant	-0.112774	34496	-21.0795	1.57364e-93
rs13107325_T	pGP	empathic	-0.113018	34496	-21.1257	6.23847e-94
rs13107325_T	pPUT	taste	-0.11303	34496	-21.128	6.02473e-94
rs13107325_T	pPUT	emotional information	-0.114369	34496	-21.3815	3.26976e-96
rs13107325_T	pPUT	awareness	-0.114553	34496	-21.4163	1.58955e-96
rs13107325_T	pPUT	viewing	-0.114951	34496	-21.4918	3.25338e-97
rs13107325_T	pPUT	passive viewing	-0.11514	34496	-21.5276	1.59352e-97
rs13107325_T	pGP	autobiographical	-0.116619	34496	-21.8079	4.21273e-100
rs13107325_T	pGP	visual stimuli	-0.116745	34496	-21.8318	2.6062e-100
rs13107325_T	pGP	believed	-0.117271	34496	-21.9315	3.18952e-101
rs13107325_T	pGP	emotional information	-0.118293	34496	-22.1253	4.78767e-103
rs13107325_T	pGP	threat	-0.118425	34496	-22.1504	2.82429e-103
rs13107325_T	pGP	theory mind	-0.118796	34496	-22.2208	6.28833e-104
rs13107325_T	pGP	familiarity	-0.119631	34496	-22.3793	2.0431e-105
rs13107325_T	pPUT	visual stimuli	-0.119937	34496	-22.4373	5.77874e-106
rs13107325_T	pGP	passive viewing	-0.120188	34496	-22.485	2.05641e-106
rs13107325_T	pPUT	insights	-0.120373	34496	-22.5202	9.85988e-107
rs13107325_T	pGP	feelings	-0.121374	34496	-22.7102	1.45352e-108
rs13107325_T	pPUT	punishment	-0.121762	34496	-22.7838	2.85487e-109
rs13107325_T	pGP	remember	-0.121804	34496	-22.7918	2.44718e-109
rs13107325_T	pGP	threatening	-0.122739	34496	-22.9695	4.54456e-111
rs13107325_T	pGP	cues	-0.122948	34496	-23.0091	1.90256e-111
rs13107325_T	pGP	arousal	-0.123685	34496	-23.1492	8.04992e-113
rs13107325_T	pPUT	verbal fluency	-0.124425	34496	-23.2898	3.30775e-114
rs13107325_T	pGP	salient	-0.125571	34496	-23.5079	2.44857e-116
rs13107325_T	pGP	empathy	-0.125878	34496	-23.5663	6.52388e-117
rs13107325_T	pGP	neutral pictures	-0.125945	34496	-23.579	5.02887e-117
rs13107325_T	pPUT	video clips	-0.126114	34496	-23.6111	2.56887e-117
rs13107325_T	pPUT	music	-0.126877	34496	-23.7563	9.78674e-119
rs13107325_T	pPUT	emotion	-0.128094	34496	-23.9879	4.40504e-121
rs13107325_T	pGP	delayed	-0.128609	34496	-24.0859	4.75248e-122
rs13107325_T	pGP	social	-0.12947	34496	-24.2501	1.06048e-123
rs13107325_T	pPUT	tom	-0.130171	34496	-24.3835	4.89213e-125
rs13107325_T	pPUT	biases	-0.131889	34496	-24.711	2.19979e-128
rs13107325_T	pPUT	theory mind	-0.133131	34496	-24.948	9.70524e-131
rs13107325_T	pPUT	matching task	-0.133825	34496	-25.0804	4.20227e-132
rs13107325_T	pPUT	bias	-0.135407	34496	-25.3823	3.754e-135
rs13107325_T	pPUT	language comprehension	-0.13965	34496	-26.1933	5.58498e-144
rs13107325_T	pPUT	sentences	-0.14034	34496	-26.3253	3.71276e-145
rs13107325_T	pPUT	feelings	-0.153907	34496	-28.9291	1.84806e-175

### Sheet: TableS17_SNP_with_GMV
TableS17. The association between subcortical grey matter volume (GMV) and schizophrenia-related SNPs
SNP	aHIP			pHIP			lAMY			mAMY			dpTHA			vpTHA			vaTHA			daTHA			shellNAc			coreNAc			pGP			aGP			aPUT			pPUT			aCAU			pCAU
	R	T	P-fdr	R	T	P-fdr	R	T	P-fdr	R	T	P-fdr	R	T	P-fdr	R	T	P-fdr	R	T	P-fdr	R	T	P-fdr	R	T	P-fdr	R	T	P-fdr	R	T	P-fdr	R	T	P-fdr	R	T	P-fdr	R	T	P-fdr	R	T	P-fdr	R	T	P-fdr
rs2494638_G	-0.99361	-0.00670593	0.781197	-1.21174	-0.00817802	0.712801	-0.579903	-0.00391386	0.891509	-1.09446	-0.00738652	0.74975	0.175701	0.00118584	0.980201	0.752298	0.00507735	0.854381	1.35553	0.00914839	0.663025	1.00382	0.00677486	0.780211	-0.0584629	-0.000394578	0.995064	-0.676786	-0.00456772	0.870025	-0.721719	-0.00487098	0.861797	-0.363056	-0.00245034	0.936129	-1.15354	-0.00778522	0.737192	-1.18064	-0.00796812	0.728455	-1.0161	-0.0068577	0.774246	-1.48591	-0.0100282	0.596293
rs11122119_A	-0.796099	-0.00431316	0.839548	0.235968	0.00127846	0.965766	-0.287769	-0.00155911	0.949936	-1.34625	-0.00729371	0.663567	0.451846	0.00244806	0.916411	1.40086	0.00758954	0.636504	0.841783	0.00456067	0.827641	1.22177	0.00661934	0.712318	-1.04974	-0.00568731	0.766196	-1.63213	-0.00884239	0.531652	-1.95369	-0.0105844	0.379445	-0.787867	-0.00426857	0.841576	-1.63181	-0.0088407	0.530761	-2.43811	-0.0132083	0.209303	-1.54576	-0.0083745	0.566333	-0.714798	-0.0038727	0.863583
rs2252865_T	-0.617558	-0.00332509	0.882723	-0.39529	-0.00212835	0.930456	0.651217	0.00350632	0.871657	0.936627	0.005043	0.793553	0.507247	0.00273115	0.901617	1.54324	0.00830895	0.565635	0.700135	0.0037697	0.870224	1.50689	0.00811326	0.583898	-0.508184	-0.0027362	0.901542	-1.18424	-0.00637616	0.725058	0.604902	0.00325695	0.885408	-0.53994	-0.00290718	0.89866	-0.232476	-0.00125171	0.96539	0.431695	0.00232436	0.917836	-0.902616	-0.00485989	0.808449	-0.349909	-0.00188401	0.93991
rs61786047_A	2.06833	0.0111517	0.328975	2.24117	0.0120834	0.264059	0.753159	0.00406096	0.854482	1.82662	0.00984857	0.439689	1.2507	0.00674354	0.698919	0.674113	0.00363476	0.8706	-0.279994	-0.00150971	0.952537	0.59589	0.00321299	0.887411	-0.735583	-0.0039662	0.857871	-1.04158	-0.00561608	0.769276	-0.820248	-0.0044227	0.830861	-1.71867	-0.00926657	0.49354	-0.50952	-0.0027473	0.901948	-1.2799	-0.00690099	0.688264	-1.17902	-0.00635706	0.726925	-0.499943	-0.00269566	0.904404
rs56335113_A	0.177237	0.000963884	0.979076	-0.13524	-0.000735489	0.982435	-0.249547	-0.00135714	0.960428	0.235358	0.00127997	0.965045	-0.269333	-0.00146474	0.954965	-0.0463504	-0.000252072	0.998368	-0.282047	-0.00153388	0.951394	-0.00619129	-3.36707e-05	0.998415	0.0655056	0.000356245	0.992692	0.00643925	3.50192e-05	0.998441	1.28209	0.00697234	0.689335	0.727507	0.00395644	0.860584	0.548321	0.00298198	0.896603	0.621389	0.00337934	0.88117	-0.695681	-0.00378336	0.872422	-0.842525	-0.00458194	0.82755
rs645383_G	0.929305	0.0050059	0.798894	0.459339	0.00247435	0.914304	-0.041159	-0.000221715	0.998946	-0.234607	-0.00126378	0.964455	-0.137116	-0.000738612	0.981772	-0.5684	-0.00306183	0.894948	-1.6327	-0.00879469	0.532257	-1.83691	-0.00989454	0.432886	0.148078	0.000797663	0.981437	0.193186	0.00104065	0.971518	-0.520295	-0.00280271	0.900058	-1.07151	-0.00577189	0.758555	-0.77675	-0.00418415	0.844359	-0.92784	-0.00499801	0.798185	0.371532	0.00200136	0.936363	0.0818301	0.000440801	0.992831
rs2970610_T	-2.56156	-0.0137958	0.176941	-2.05482	-0.0110671	0.336099	-2.14441	-0.0115495	0.301432	-2.0386	-0.0109797	0.341779	-2.04858	-0.0110335	0.33929	-1.47151	-0.00792566	0.604169	-1.38778	-0.00747472	0.637432	-2.08737	-0.0112424	0.322648	-1.92295	-0.0103569	0.395549	-0.414553	-0.00223288	0.922258	0.148528	0.000800009	0.981286	1.11254	0.00599228	0.74423	-0.572451	-0.00308334	0.894725	-0.262516	-0.00141397	0.958207	0.500556	0.0026961	0.904069	1.74005	0.00937189	0.485289
rs3900555_A	-0.813114	-0.00438512	0.836063	-1.04118	-0.00561502	0.768876	-1.56548	-0.00844242	0.555537	-1.54262	-0.00831915	0.565157	0.139013	0.000749704	0.98133	0.0985999	0.000531754	0.988081	-0.989454	-0.0053361	0.78059	-0.0988309	-0.000533	0.988122	-1.5598	-0.00841181	0.559485	-0.790724	-0.00426437	0.840522	1.32292	0.0071344	0.671297	0.777469	0.00419289	0.845369	-0.562778	-0.00303508	0.896849	0.928658	0.00500824	0.799248	-0.57495	-0.00310072	0.893003	-1.00625	-0.00542668	0.77947
rs6588168_C	-2.12095	-0.0114292	0.309767	-1.54367	-0.00831862	0.566323	-1.57168	-0.00846956	0.553986	-2.16583	-0.011671	0.294344	0.38501	0.00207483	0.930863	0.081397	0.000438653	0.992724	-0.275806	-0.00148633	0.953074	0.600153	0.00323424	0.885387	-1.12062	-0.00603899	0.743404	-1.39125	-0.00749729	0.636118	-0.457161	-0.00246366	0.913911	0.171173	0.000922458	0.98125	-1.19119	-0.00641924	0.723119	-0.496424	-0.00267524	0.905661	-1.18765	-0.00640018	0.723412	-1.40973	-0.0075969	0.63281
rs11209828_T	-2.07126	-0.0112336	0.32852	-1.09273	-0.00592675	0.749517	-2.50085	-0.0135631	0.194131	-2.42437	-0.0131484	0.213328	-1.42198	-0.00771246	0.628041	-1.24853	-0.00677174	0.699468	-1.30293	-0.00706679	0.682922	-1.45011	-0.00786502	0.612285	-2.23428	-0.0121176	0.265043	-1.40638	-0.00762787	0.633932	-0.986543	-0.00535083	0.781499	1.0995	0.0059635	0.747364	-2.1795	-0.0118205	0.288112	-1.94079	-0.0105261	0.385838	-0.201756	-0.0010943	0.97056	0.186172	0.00100978	0.975068
rs12042444_C	-0.870787	-0.00469984	0.815235	-1.12417	-0.00606737	0.741485	-0.892073	-0.00481472	0.811232	-0.715816	-0.00386344	0.862791	-1.66534	-0.00898794	0.514299	-1.52442	-0.00822745	0.574519	-0.150789	-0.000813851	0.981749	-1.15517	-0.00623468	0.737639	-0.136561	-0.000737057	0.982013	-0.575112	-0.00310403	0.893146	-1.18716	-0.00640731	0.72351	-0.238316	-0.00128626	0.964887	-0.716801	-0.00386876	0.862739	-1.01936	-0.00550171	0.773388	-0.687401	-0.00371008	0.871942	-0.118407	-0.000639078	0.98328
rs10157075_T	1.49511	0.0080767	0.58863	0.66717	0.00360419	0.870158	0.971018	0.00524561	0.783495	1.78134	0.00962279	0.464815	0.949212	0.00512781	0.789776	2.33022	0.0125874	0.241501	2.44516	0.0132082	0.20992	2.33791	0.012629	0.239861	-0.569213	-0.00307501	0.894711	-0.614081	-0.0033174	0.881948	1.32314	0.00714777	0.671575	-0.3824	-0.00206582	0.932324	-0.507058	-0.00273924	0.901515	1.06733	0.00576586	0.758594	-0.241342	-0.00130379	0.964667	0.145352	0.000785228	0.97968
rs1023330_T	0.380288	0.00207854	0.932464	0.318859	0.00174279	0.944488	1.67838	0.00917314	0.509063	0.821919	0.00449232	0.830443	0.0239333	0.000130812	0.998578	-0.420862	-0.0023003	0.919628	0.255404	0.00139596	0.960419	-0.146557	-0.000801037	0.980573	-0.166114	-0.000907932	0.981027	-0.181276	-0.000990799	0.977459	0.288874	0.0015789	0.950204	0.369062	0.00201718	0.936577	-0.0967915	-0.000529034	0.988671	0.422177	0.00230749	0.919442	0.616087	0.00336733	0.882368	0.318694	0.00174189	0.944379
rs61789527_A	0.252008	0.00135807	0.961243	0.351999	0.00189691	0.939788	-0.381126	-0.00205387	0.933024	-0.485535	-0.00261653	0.906823	-1.02368	-0.00551648	0.774357	-1.01866	-0.00548946	0.773788	-0.985906	-0.00531295	0.780565	-1.63798	-0.00882669	0.530218	0.0677945	0.000365343	0.993581	-0.0813666	-0.000438483	0.992514	-0.299393	-0.00161342	0.947104	-0.658487	-0.00354855	0.872669	0.206507	0.00111286	0.970794	-0.407451	-0.00219574	0.923992	0.450687	0.00242874	0.916142	-0.0408894	-0.000220352	0.998706
rs4950119_A	-0.155445	-0.000838201	0.98207	-0.348456	-0.00187896	0.940504	0.162758	0.000877634	0.98128	-0.207164	-0.00111708	0.970955	-1.22914	-0.00662772	0.710563	-2.04768	-0.011041	0.338753	-1.70857	-0.0092127	0.497167	-1.77895	-0.00959211	0.465304	-1.23177	-0.00664188	0.709436	-0.510768	-0.00275418	0.902449	-1.22738	-0.00661819	0.710649	-0.819135	-0.00441695	0.831766	-1.59835	-0.00861841	0.544866	-1.29733	-0.00699538	0.684292	-0.388102	-0.00209274	0.930313	-0.587113	-0.00316585	0.891091
rs61838368_T	1.29058	0.00695891	0.684931	0.668431	0.00360428	0.870114	0.638602	0.00344344	0.874881	1.63625	0.00882263	0.529624	1.25408	0.00676208	0.696389	1.74725	0.0094211	0.483614	0.644214	0.0034737	0.874024	1.51426	0.00816492	0.580759	0.945736	0.00509952	0.791813	1.09809	0.00592101	0.747679	1.30484	0.00703575	0.681159	1.44848	0.00781026	0.613035	0.554205	0.00298836	0.895028	1.43116	0.00771683	0.621838	2.17482	0.0117262	0.29026	2.27441	0.0122631	0.256091
rs12138231_T	1.14499	0.00619497	0.736861	-0.314133	-0.00169965	0.94368	0.360078	0.00194824	0.937937	0.392037	0.00212116	0.930882	-0.0600837	-0.00032509	0.99488	-0.53148	-0.00287563	0.89837	0.787429	0.00426045	0.84134	0.20813	0.00112611	0.97109	-1.54962	-0.00838412	0.563774	-1.9772	-0.0106973	0.369004	-0.0104647	-5.66208e-05	0.99881	-1.18451	-0.0064088	0.725231	-0.939065	-0.00508086	0.792318	0.931563	0.00504028	0.796651	-1.97155	-0.0106667	0.371384	-2.19784	-0.0118908	0.280553
rs10559_G	-0.167441	-0.000901927	0.981338	-1.37284	-0.00739467	0.64679	1.47492	0.00794446	0.603131	0.388703	0.00209377	0.930275	-2.00208	-0.0107837	0.35402	-1.59317	-0.00858139	0.547558	0.366321	0.0019732	0.936506	-0.834773	-0.0044965	0.827349	0.356592	0.0019208	0.938051	-0.115796	-0.00062374	0.983374	-2.43897	-0.0131365	0.210136	-2.61819	-0.0141016	0.157284	-1.32321	-0.00712734	0.672044	-1.91821	-0.010332	0.396668	-0.804702	-0.00433453	0.837118	-1.00082	-0.00539089	0.781191
rs61828917_T	-1.37678	-0.00743749	0.644889	0.0893518	0.0004827	0.991671	-1.86062	-0.010051	0.422245	-1.41399	-0.00763851	0.630624	-3.99307	-0.0215666	0.00530475	-4.18788	-0.0226182	0.00268104	-3.97103	-0.0214475	0.00561597	-4.58528	-0.0247632	0.000564179	-0.0496469	-0.000268205	0.997497	-0.727824	-0.00393186	0.860581	-0.83994	-0.00453752	0.826712	0.118231	0.000638712	0.982954	0.313598	0.00169413	0.943395	-0.290586	-0.00156982	0.94964	0.144379	0.00077997	0.979802	0.878815	0.00474753	0.813308
rs16851048_C	-0.742972	-0.00401129	0.856308	0.297224	0.00160472	0.947052	-0.440305	-0.00237721	0.916014	-0.978108	-0.00528075	0.784316	-0.167752	-0.000905697	0.981558	-0.678858	-0.00366515	0.869426	-1.0569	-0.00570613	0.76254	-0.769536	-0.00415471	0.846741	0.688172	0.00371543	0.872467	0.359022	0.00193837	0.938145	0.932436	0.00503418	0.796437	-0.116755	-0.000630365	0.983267	0.148656	0.000802597	0.981419	1.10517	0.00596675	0.745641	-0.209697	-0.00113216	0.970679	-0.685169	-0.00369921	0.871668
rs7515363_C	1.54474	0.0083781	0.56571	0.540972	0.00293412	0.898802	0.463135	0.00251195	0.912766	0.784688	0.00425597	0.842265	0.385162	0.00208905	0.93099	-0.348452	-0.00188994	0.940235	-1.41631	-0.00768161	0.629025	-0.901795	-0.00489111	0.808613	0.557432	0.00302339	0.894716	0.684241	0.00371117	0.872013	0.214964	0.00116592	0.969943	-0.35437	-0.00192204	0.93912	-0.625983	-0.0033952	0.878466	0.0895858	0.000485897	0.991947	0.256209	0.00138963	0.960188	0.0119262	6.46855e-05	0.998989
rs12126806_T	-2.8907	-0.0156014	0.0918153	-2.26586	-0.0122297	0.256119	-2.70507	-0.0145998	0.131463	-2.92696	-0.015797	0.0858997	-2.96698	-0.016013	0.0781056	-2.65378	-0.014323	0.147502	-2.62901	-0.0141893	0.153591	-2.27108	-0.0122578	0.257051	-1.69571	-0.00915263	0.502553	-0.0661571	-0.0003571	0.992848	1.28257	0.00692283	0.68982	2.14741	0.0115904	0.300445	1.22172	0.0065944	0.711873	0.877862	0.00473844	0.813635	-0.691796	-0.00373412	0.872237	-0.620844	-0.00335115	0.881436
rs41314284_T	-0.334961	-0.00181679	0.940291	-1.39129	-0.00754598	0.636626	-0.961468	-0.00521484	0.784814	-1.38197	-0.00749548	0.64041	0.380008	0.00206112	0.932462	0.501235	0.00271864	0.904855	-1.05227	-0.0057073	0.764954	-0.521214	-0.002827	0.900005	-0.852293	-0.0046227	0.824694	0.0309471	0.000167854	0.99789	0.453066	0.00245738	0.915464	-0.291598	-0.0015816	0.949734	0.829131	0.00449708	0.827795	0.555088	0.00301073	0.895644	-0.269886	-0.00146383	0.954968	-0.762673	-0.00413663	0.85201
rs11587347_G	1.08991	0.00588913	0.75107	0.707019	0.0038203	0.867756	0.886869	0.00479208	0.812959	1.27464	0.00688729	0.687755	-1.88799	-0.0102011	0.407315	-1.70687	-0.00922257	0.498329	-0.989254	-0.00534529	0.779981	-1.80473	-0.00975127	0.450363	0.320295	0.00173069	0.944449	0.993293	0.00536712	0.780711	1.06876	0.00577486	0.757782	0.133807	0.000723017	0.982471	1.04284	0.00563484	0.76955	1.17243	0.00633504	0.730457	1.85584	0.0100274	0.422349	2.38792	0.0129019	0.22319
rs61833239_G	1.21719	0.00676851	0.712263	1.65302	0.00919186	0.522587	1.20157	0.00668161	0.717054	1.00315	0.00557833	0.780567	-0.680214	-0.00378256	0.869628	-0.11625	-0.000646453	0.983223	-1.01167	-0.00562566	0.776914	-0.618099	-0.00343715	0.883112	0.149439	0.000831014	0.98171	0.900695	0.00500859	0.808704	0.970493	0.00539671	0.783285	0.196107	0.00109053	0.972143	2.00423	0.0111446	0.354081	1.9725	0.0109682	0.371832	0.881765	0.00490333	0.813008	0.512005	0.00284719	0.902064
rs345906_C	-0.881042	-0.0048385	0.813457	-0.442	-0.00242739	0.915449	-0.877234	-0.00481758	0.813976	-0.5008	-0.00275031	0.904411	0.536863	0.00294836	0.898522	0.238403	0.00130928	0.965578	0.262211	0.00144002	0.958232	0.0674619	0.000370491	0.993158	-1.51069	-0.00829621	0.58075	-1.82732	-0.0100349	0.440288	0.564587	0.00310061	0.89618	0.892993	0.00490413	0.811744	-1.16093	-0.00637552	0.733586	-0.0209766	-0.0001152	0.999611	-0.774355	-0.0042526	0.844171	0.65568	0.00360087	0.87308
rs1396728_C	-0.468722	-0.0025313	0.911727	0.381711	0.0020614	0.932725	0.364288	0.00196731	0.935747	-0.204794	-0.00110597	0.971085	0.952496	0.00514383	0.788375	0.274271	0.00148118	0.953729	0.735748	0.00397333	0.858041	0.637308	0.00344172	0.874978	1.4127	0.00762897	0.63158	1.45245	0.00784364	0.611855	0.633521	0.00342127	0.876806	0.631907	0.00341255	0.876273	1.03483	0.00558843	0.770711	0.718088	0.00387796	0.863055	2.12899	0.0114967	0.308053	2.279	0.0123067	0.254946
rs34181670_C	2.40999	0.0129923	0.217852	2.30994	0.0124531	0.24876	2.07554	0.0111896	0.326988	2.488	0.0134128	0.19579	0.743655	0.00400937	0.856613	0.716778	0.00386447	0.862413	0.978805	0.00527714	0.784331	0.494682	0.00266706	0.906271	0.836928	0.00451224	0.826002	1.10717	0.00596917	0.746027	0.0188497	0.000101628	0.999515	0.531203	0.00286396	0.898356	-0.0411939	-0.000222096	0.999148	0.0138605	7.47287e-05	0.999012	2.26736	0.0122235	0.257006	2.46013	0.0132626	0.206737
rs3770752_G	-1.38205	-0.00746358	0.640871	-1.1494	-0.00620721	0.737814	-1.11646	-0.00602935	0.741847	-1.21538	-0.00656356	0.713947	-0.717487	-0.00387477	0.862321	-0.563767	-0.00304462	0.896739	0.113235	0.000611528	0.983426	-0.42455	-0.00229278	0.919893	-0.650217	-0.00351148	0.87209	-1.27947	-0.00690961	0.68773	0.692653	0.00374066	0.873021	1.67201	0.00902936	0.511499	-0.227522	-0.00122874	0.965339	0.00384261	2.07521e-05	0.998948	-0.502139	-0.0027118	0.904516	-0.290726	-0.00157007	0.94977
rs2139054_A	-0.895866	-0.00482705	0.81037	-0.118346	-0.000637671	0.983094	-0.914616	-0.00492807	0.804009	-0.964298	-0.00519576	0.783136	-1.32362	-0.00713174	0.672091	-1.57357	-0.00847838	0.55308	-0.944705	-0.00509019	0.79058	-1.48932	-0.00802446	0.592941	0.550028	0.00296364	0.896655	0.231321	0.0012464	0.965939	-1.28029	-0.00689828	0.688853	-1.37575	-0.00741259	0.645004	0.604417	0.0032567	0.884645	-0.0729649	-0.000393149	0.992762	1.72178	0.00927687	0.492828	2.40999	0.0129844	0.217189
rs4672366_T	-0.442313	-0.00244047	0.91542	0.117867	0.000650337	0.982789	-0.179717	-0.000991598	0.977855	-0.0115889	-6.39422e-05	0.998809	-0.48979	-0.00270243	0.905691	-1.33687	-0.00737601	0.667669	0.0309715	0.000170886	0.998098	-0.656678	-0.00362322	0.873319	0.429271	0.00236851	0.918564	0.538709	0.00297233	0.899034	0.64161	0.00354009	0.874888	-0.359032	-0.00198097	0.938409	1.10636	0.00610425	0.745611	1.09009	0.00601451	0.751307	-0.153394	-0.000846356	0.982157	0.680868	0.00375669	0.869244
rs7599488_T	-0.0762902	-0.000410768	0.991613	0.441503	0.00237717	0.915664	-1.00917	-0.00543356	0.777725	-0.516019	-0.00277838	0.901497	-0.749631	-0.0040362	0.85596	-0.639709	-0.00344436	0.874659	-0.232506	-0.00125188	0.965618	-0.905068	-0.00487309	0.809179	0.201961	0.00108742	0.970626	1.41749	0.00763195	0.629344	-0.570653	-0.00307255	0.895066	0.58606	0.0031555	0.891583	-0.0119349	-6.42611e-05	0.999207	-0.233753	-0.00125859	0.964728	3.00357	0.01617	0.0713775	2.75752	0.0148456	0.12099
rs999494_T	1.04222	0.0056801	0.769854	-0.25115	-0.00136879	0.960748	0.298864	0.00162884	0.947078	-0.107085	-0.000583622	0.984882	-0.942003	-0.00513394	0.791309	-1.14704	-0.00625134	0.737762	-1.21223	-0.0066066	0.712706	-1.26478	-0.00689301	0.690241	0.179626	0.000978978	0.977687	-0.11436	-0.000623271	0.983891	0.559039	0.0030468	0.895191	0.685427	0.00373562	0.87207	0.38049	0.0020737	0.932541	0.525712	0.00286517	0.899242	0.600991	0.00327544	0.884805	1.18637	0.00646569	0.723971
rs6546857_G	0.942828	0.00509488	0.791155	0.24205	0.00130801	0.964528	0.871364	0.00470872	0.815342	1.21072	0.00654246	0.712514	0.227334	0.00122849	0.965256	0.99068	0.00535346	0.780834	0.663372	0.00358478	0.870311	0.981371	0.00530316	0.782139	0.813676	0.00439699	0.836168	0.223489	0.00120771	0.966737	0.658663	0.00355933	0.87281	0.570951	0.00308535	0.895064	0.123721	0.000668575	0.984217	-0.154251	-0.00083356	0.981892	0.678539	0.00366673	0.86944	1.09444	0.00591416	0.749297
rs2033996_A	-0.0146073	-7.86999e-05	0.999315	-0.112505	-0.000606146	0.983813	-0.279678	-0.00150683	0.951791	-0.397026	-0.00213906	0.929855	-1.05588	-0.00568869	0.762868	-1.13875	-0.00613515	0.739596	-1.14887	-0.00618968	0.737966	-1.34108	-0.00722519	0.66757	-0.258434	-0.00139237	0.959415	-0.322281	-0.00173636	0.944152	-0.567053	-0.00305511	0.895124	-1.43548	-0.00773376	0.621336	0.522763	0.00281649	0.899297	0.0516077	0.000278048	0.99657	-0.158262	-0.000852672	0.981307	-0.746689	-0.00402292	0.856773
rs7575796_G	-1.77737	-0.00973773	0.465611	-0.994377	-0.00544809	0.78113	-2.49295	-0.0136576	0.194412	-2.3473	-0.0128597	0.235867	-3.79328	-0.0207788	0.00963516	-5.07943	-0.0278193	6.29287e-05	-5.61665	-0.030759	4.38015e-06	-5.59305	-0.0306298	4.56278e-06	-4.27419	-0.0234118	0.00199706	-4.00261	-0.0219249	0.00528798	-3.43699	-0.0188279	0.0257742	-0.578487	-0.0031695	0.891754	-5.05354	-0.0276776	6.95098e-05	-4.56828	-0.0250216	0.000595419	-3.84273	-0.0210496	0.00850241	-2.90341	-0.0159057	0.0896119
rs62152282_T	0.257482	0.00138714	0.959264	-0.0104794	-5.64559e-05	0.999024	1.29276	0.00696435	0.684981	0.471105	0.00253799	0.911629	0.449696	0.00242266	0.915993	1.02024	0.00549627	0.772781	1.22741	0.00661231	0.711126	1.33463	0.0071899	0.668706	-0.286227	-0.001542	0.949557	-0.945486	-0.00509358	0.791699	0.986381	0.00531389	0.781268	-0.145866	-0.000785827	0.979961	0.642003	0.00345866	0.874789	0.863547	0.00465216	0.818983	-1.29536	-0.00697837	0.685058	-1.61307	-0.00868981	0.53779
rs6430491_A	0.370976	0.00200255	0.93608	1.13923	0.00614951	0.739981	0.145143	0.000783491	0.979621	-0.0817453	-0.000441267	0.992666	0.147373	0.000795529	0.98059	-0.418164	-0.00225727	0.921755	-0.457939	-0.00247198	0.913988	-0.355491	-0.00191897	0.938575	-1.2279	-0.00662815	0.711044	-1.67916	-0.00906386	0.509477	0.0547986	0.000295807	0.996015	-0.421779	-0.00227679	0.919277	-1.44449	-0.00779724	0.615393	-0.31597	-0.00170563	0.943522	-1.62275	-0.00875938	0.53513	-1.17177	-0.00632515	0.72929
rs12991836_C	-1.10614	-0.00600852	0.745404	-1.60764	-0.00873246	0.538893	-0.967374	-0.00525476	0.784469	-0.90232	-0.0049014	0.808396	-0.515015	-0.00279758	0.901639	0.237396	0.00128955	0.965221	0.959398	0.00521143	0.783558	0.483964	0.00262891	0.907259	-0.339988	-0.00184683	0.939755	-0.235433	-0.00127888	0.965233	-0.515436	-0.00279986	0.901502	-0.0335691	-0.000182349	0.998267	-0.537938	-0.00292209	0.898311	-0.423098	-0.00229829	0.919932	0.744102	0.00404197	0.856466	0.882481	0.00479363	0.812958
rs68002929_A	2.03895	0.0109864	0.342125	-0.513692	-0.00276806	0.901812	2.88727	0.0155564	0.0918419	2.72228	0.0146677	0.127559	-0.783732	-0.00422317	0.84299	-0.329931	-0.00177786	0.940566	0.0438518	0.000236299	0.998577	-0.437127	-0.00235549	0.917784	1.63839	0.00882827	0.531013	1.67379	0.00901901	0.51084	1.59733	0.00860701	0.544787	2.34404	0.0126301	0.23727	1.41918	0.00764713	0.629064	0.832832	0.00448774	0.827312	1.50082	0.00808701	0.585598	0.587114	0.0031637	0.891409
rs35026989_G	-0.793284	-0.00429017	0.83944	-0.568849	-0.00307642	0.894784	-1.01042	-0.00546445	0.777095	-0.585513	-0.00316654	0.891214	0.434594	0.00235035	0.917483	0.611353	0.00330628	0.882958	1.13658	0.00614672	0.740297	0.684092	0.00369966	0.871833	1.42493	0.00770606	0.625713	1.21774	0.00658561	0.712614	0.795322	0.0043012	0.840067	0.194846	0.00105376	0.972277	0.573254	0.00310024	0.8945	0.898118	0.00485712	0.80893	0.77676	0.00420082	0.844713	0.198648	0.00107432	0.972111
rs1881046_T	1.89345	0.010279	0.408599	1.27534	0.00692369	0.68796	1.14448	0.0062133	0.736987	1.05854	0.00574674	0.761472	0.895838	0.00486346	0.810006	0.359366	0.001951	0.938358	0.263487	0.00143048	0.9586	0.170875	0.000927682	0.981266	0.342333	0.00185853	0.939651	-0.145674	-0.000790867	0.979885	0.89652	0.00486716	0.810003	-0.549176	-0.00298147	0.89601	0.129434	0.0007027	0.983368	0.987554	0.00536137	0.780724	0.841692	0.00456951	0.82698	0.903643	0.00490583	0.809246
rs7604885_A	1.88953	0.0102054	0.407785	7.59768	0.0410029	1.97145e-11	0.762247	0.00411709	0.852131	0.308416	0.00166584	0.944882	4.52843	0.0244521	0.000682473	1.81821	0.00982026	0.442808	-1.13904	-0.00615221	0.739718	-0.113984	-0.000615662	0.983498	-1.29855	-0.0070137	0.684974	-1.33174	-0.00719292	0.668343	1.25232	0.00676401	0.697476	0.97465	0.00526431	0.783793	0.557991	0.00301387	0.894745	1.58248	0.00854717	0.550956	-0.379956	-0.00205225	0.932236	0.334619	0.00180738	0.940351
rs62183855_C	-1.1381	-0.00614095	0.739897	0.499407	0.00269473	0.90466	-1.16372	-0.00627915	0.734133	-0.863583	-0.00465974	0.819329	-1.57293	-0.00848703	0.553193	-1.87955	-0.0101413	0.412016	-1.39646	-0.0075349	0.636092	-2.02201	-0.0109099	0.345466	0.434636	0.00234523	0.91801	0.51395	0.0027732	0.901844	0.398828	0.00215202	0.928908	-0.0476335	-0.000257024	0.998003	-0.53465	-0.00288489	0.898704	-0.536402	-0.00289435	0.898699	0.505744	0.00272892	0.90198	-0.0838643	-0.000452521	0.99324
rs10173857_T	-1.07548	-0.00585649	0.756062	-1.7412	-0.00948138	0.485382	-0.682901	-0.00371876	0.871783	-0.811457	-0.00441881	0.83609	-1.13255	-0.00616726	0.74039	-0.357064	-0.00194442	0.938137	-1.06025	-0.00577359	0.760767	-0.900932	-0.00490603	0.808825	-0.155368	-0.000846067	0.981892	1.10842	0.00603588	0.745915	-0.6815	-0.00371113	0.869568	0.118706	0.000646424	0.983262	-0.177735	-0.000967869	0.97888	-0.610403	-0.00332398	0.882049	1.1623	0.00632924	0.734382	0.00562337	3.06225e-05	0.998645
rs11693094_T	-1.44671	-0.00783355	0.613956	-1.16758	-0.0063222	0.731907	-1.6376	-0.00886711	0.530011	-1.4952	-0.00809613	0.589101	-1.39887	-0.00757454	0.634927	-1.15459	-0.00625188	0.737366	-1.24731	-0.00675392	0.699904	-1.66749	-0.00902891	0.512619	-0.937718	-0.00507759	0.793085	-0.903628	-0.004893	0.808864	-1.45	-0.00785138	0.611844	-1.19661	-0.00647942	0.721047	-1.29924	-0.00703511	0.685219	-1.80075	-0.0097504	0.453042	-0.809952	-0.00438577	0.836697	-1.76341	-0.00954827	0.475346
rs11685270_T	-3.50086	-0.0188501	0.0222882	-4.06794	-0.0219021	0.00433068	-3.67408	-0.0197825	0.0128577	-3.4711	-0.0186899	0.0229376	-2.26834	-0.012215	0.256976	-2.06177	-0.0111027	0.332994	-2.61613	-0.0140874	0.157608	-2.07322	-0.0111644	0.328217	-3.38409	-0.0182216	0.0295507	-3.10032	-0.0166941	0.0595618	-0.886702	-0.00477517	0.812759	0.141569	0.000762402	0.980071	-3.01397	-0.0162292	0.071104	-1.55268	-0.0083615	0.562118	-1.01107	-0.00544494	0.777184	-0.445106	-0.00239706	0.916322
rs2914983_A	6.56226	0.0353243	1.99947e-08	5.72396	0.0308164	2.60224e-06	4.69222	0.0252657	0.000366977	4.99743	0.026908	8.98714e-05	3.94339	0.0212356	0.00619543	2.97724	0.0160343	0.0768816	0.832374	0.00448339	0.827082	2.49977	0.0134633	0.193366	3.02503	0.0162916	0.0702904	1.50282	0.00809443	0.585623	3.84298	0.0206951	0.00862823	0.774796	0.00417326	0.84476	4.53603	0.0244252	0.000675659	3.48413	0.0187633	0.0227504	0.956569	0.00515232	0.785236	0.71346	0.0038429	0.864032
rs12471454_T	-0.416302	-0.0022538	0.921642	-1.78574	-0.00966733	0.461654	-0.579515	-0.00313741	0.891604	-0.805036	-0.00435833	0.837108	-1.06405	-0.00576051	0.759371	-0.0345103	-0.000186834	0.998645	1.92218	0.0104059	0.394968	0.785292	0.00425143	0.842311	1.15018	0.00622679	0.737354	2.12955	0.0115284	0.308265	-1.06533	-0.00576748	0.759179	-0.965138	-0.00522507	0.782973	1.6389	0.00887248	0.531701	-0.544277	-0.00294663	0.897476	2.32182	0.0125691	0.242979	2.10572	0.0113993	0.313336
rs11680723_G	-2.09303	-0.0113002	0.319457	-1.39136	-0.00751221	0.637091	-2.19547	-0.0118532	0.28162	-2.45909	-0.0132763	0.206647	0.0292344	0.000157846	0.997458	-0.396431	-0.00214046	0.929605	-1.23311	-0.00665782	0.710919	-0.846001	-0.0045678	0.825825	-2.81668	-0.0152065	0.106762	-2.4911	-0.0134491	0.194758	-0.765415	-0.0041327	0.849614	0.583901	0.00315266	0.891033	-2.87013	-0.015495	0.0949579	-0.885639	-0.00478181	0.812816	-1.85426	-0.0100113	0.423221	-0.991768	-0.00535481	0.780393
rs72974238_A	-1.83827	-0.00990692	0.432839	-1.10414	-0.00595066	0.745962	-0.582384	-0.00313876	0.891387	-0.976133	-0.00526082	0.783714	-2.34164	-0.0126193	0.238139	-2.53317	-0.0136513	0.186269	-1.69619	-0.00914126	0.502673	-2.39995	-0.0129335	0.219882	-0.151248	-0.000815153	0.982573	-0.167045	-0.000900295	0.981192	0.492137	0.00265238	0.906228	-0.428491	-0.00230936	0.918779	-0.682149	-0.00367643	0.871588	0.584552	0.00315044	0.891289	0.961268	0.00518071	0.784638	0.841529	0.00453539	0.826403
rs12476312_T	0.702569	0.00378302	0.869947	0.985603	0.005307	0.780501	-0.0697848	-0.000375763	0.993788	0.186356	0.00100345	0.975153	-0.42782	-0.00230363	0.918885	-0.438659	-0.002362	0.917099	-1.53657	-0.00827351	0.567273	-0.779616	-0.00419788	0.845486	-0.335224	-0.00180504	0.940306	0.276808	0.0014905	0.952396	0.269577	0.00145156	0.954997	1.41155	0.00760039	0.631805	-0.226045	-0.00121716	0.965927	-0.407219	-0.00219271	0.923942	-0.145101	-0.00078131	0.979414	0.109344	0.000588771	0.984615
rs778371_G	-1.00811	-0.00543068	0.778557	-2.4488	-0.0131908	0.20917	-0.512637	-0.00276161	0.902308	-0.899509	-0.00484569	0.808895	-2.52153	-0.0135825	0.187025	-2.3259	-0.0125289	0.242968	-0.495186	-0.00266761	0.906048	-1.52309	-0.00820478	0.57485	-0.692153	-0.00372867	0.872185	-0.375207	-0.00202128	0.934967	0.3428	0.0018467	0.940823	0.542757	0.00292387	0.897231	0.0323414	0.000174226	0.998354	0.538161	0.00289912	0.898689	-1.37394	-0.00740135	0.646037	-1.15368	-0.00621488	0.737491
rs17194490_T	-0.0640299	-0.000346569	0.993456	0.576162	0.00311852	0.892657	-1.0686	-0.0057838	0.757523	-0.5984	-0.00323889	0.885992	-0.412549	-0.00223296	0.921448	-0.124884	-0.000675945	0.983933	-0.480424	-0.00260034	0.908245	0.121176	0.000655876	0.984011	-1.51276	-0.0081877	0.580721	-1.47158	-0.00796486	0.604663	-0.731703	-0.00396039	0.859403	-0.533163	-0.00288579	0.898433	-1.47395	-0.00797767	0.603665	-1.22941	-0.00665415	0.710759	-1.56877	-0.00849083	0.553662	-1.12004	-0.00606223	0.742223
rs6804677_C	-1.03079	-0.00557362	0.771128	0.486261	0.00262931	0.906959	-1.78028	-0.00962593	0.465241	-1.40217	-0.00758161	0.635525	0.278725	0.00150713	0.951382	0.523093	0.00282847	0.899254	-0.00722125	-3.90469e-05	0.999163	0.584568	0.00316087	0.891591	-0.458241	-0.0024778	0.914261	0.696326	0.00376516	0.872399	-1.17688	-0.00636352	0.727534	-0.605062	-0.00327169	0.88588	-0.406693	-0.00219907	0.923905	-1.45373	-0.00786042	0.61209	1.11627	0.00603583	0.741604	1.31135	0.00709059	0.678714
rs11129383_A	-0.506105	-0.00275712	0.901905	-0.948666	-0.00516803	0.790009	-0.0352114	-0.000191823	0.99899	-0.364626	-0.00198639	0.935691	-0.43121	-0.00234912	0.917756	-0.952647	-0.00518971	0.788607	-0.72705	-0.00396076	0.860744	-1.03604	-0.005644	0.770587	-0.339819	-0.00185125	0.939379	0.358738	0.00195431	0.938149	0.734902	0.00400353	0.85757	-0.347644	-0.00189387	0.939659	0.53852	0.00293371	0.898925	0.42372	0.00230832	0.920158	1.52312	0.00829727	0.575407	1.34724	0.00733923	0.664601
rs4678552_A	2.03011	0.0109596	0.34251	0.966125	0.0052159	0.783049	2.75936	0.0148958	0.120873	1.93194	0.0104297	0.38996	1.33789	0.00722288	0.667543	1.05413	0.00569102	0.764514	0.465273	0.00251194	0.911751	0.863051	0.00465944	0.819172	1.90259	0.0102713	0.402691	1.71465	0.00925675	0.494582	0.833078	0.00449763	0.827786	0.885503	0.00478065	0.812582	0.68974	0.00372379	0.872798	0.16242	0.000876883	0.981084	1.48955	0.00804163	0.593248	1.24131	0.00670152	0.70458
rs77174383_C	-0.512273	-0.00276066	0.902086	-0.50967	-0.00274663	0.90239	-1.00608	-0.00542176	0.779235	-1.26281	-0.0068052	0.691053	-1.3769	-0.00741999	0.645296	-1.29327	-0.00696933	0.685435	-1.17111	-0.00631103	0.729596	-0.885787	-0.0047735	0.813037	-0.725727	-0.00391095	0.860462	-1.23042	-0.00663068	0.710555	0.413482	0.00222827	0.921922	0.461285	0.00248588	0.913486	0.319738	0.00172308	0.944715	0.216221	0.00116523	0.969559	-1.49533	-0.00805813	0.589538	-1.29097	-0.00695692	0.685539
rs2710323_C	-1.12945	-0.00610759	0.742711	-2.2244	-0.012028	0.269989	-1.02475	-0.00554146	0.773948	-0.529814	-0.00286506	0.898594	-1.57707	-0.00852802	0.551576	-1.87688	-0.0101491	0.413885	-1.69435	-0.00916217	0.500851	-1.55674	-0.00841806	0.560544	-0.972827	-0.00526068	0.783026	-0.546979	-0.00295789	0.897093	-0.761603	-0.00411848	0.852136	-2.00684	-0.0108517	0.353133	-0.357566	-0.0019336	0.938196	-0.0802418	-0.000433923	0.992755	-2.01694	-0.0109064	0.348424	-2.28364	-0.0123483	0.255725
rs59971314_C	-2.54227	-0.0137147	0.182837	-2.26225	-0.0122043	0.256661	-1.76309	-0.00951176	0.473729	-2.60476	-0.0140517	0.161015	-3.24111	-0.0174837	0.0425609	-3.92657	-0.0211797	0.00653222	-3.17398	-0.0171217	0.0493977	-3.68236	-0.019863	0.0129143	-0.653311	-0.0035247	0.872349	0.642691	0.00346741	0.875026	-0.972119	-0.00524467	0.782614	0.21432	0.00115629	0.969769	-1.29789	-0.00700218	0.684689	-0.849616	-0.00458377	0.826257	2.0877	0.0112628	0.323022	2.44185	0.013173	0.210489
rs1399551_T	0.731535	0.00393996	0.859236	2.12692	0.0114547	0.307731	-0.29673	-0.00159816	0.946994	0.33746	0.00181753	0.938962	2.80176	0.0150884	0.110734	2.32852	0.0125402	0.241936	-1.52939	-0.00823691	0.572994	1.33625	0.00719675	0.66786	-2.48711	-0.0133942	0.195612	-3.31203	-0.0178355	0.0356806	0.826925	0.00445371	0.828825	0.364676	0.00196411	0.936191	-0.456546	-0.00245892	0.913668	0.689288	0.00371243	0.872609	-2.40088	-0.0129299	0.219985	-0.613901	-0.00330641	0.881819
rs167924_A	0.23846	0.00128899	0.965783	0.605928	0.00327532	0.885267	-1.12488	-0.00608041	0.741104	-0.319366	-0.00172632	0.944537	-0.638987	-0.00345401	0.875118	-0.491717	-0.00265796	0.905774	-0.498095	-0.00269244	0.905124	-0.392436	-0.0021213	0.931045	0.641345	0.00346676	0.874519	1.2249	0.00662105	0.711595	0.490457	0.00265115	0.905595	0.670075	0.00362206	0.870999	-0.272189	-0.00147131	0.954116	-0.319404	-0.00172653	0.944767	1.50475	0.00813362	0.584596	0.540481	0.00292155	0.899012
rs10935184_C	0.737851	0.00397277	0.857091	0.00555651	2.99178e-05	0.998474	1.07079	0.00576533	0.757608	0.222199	0.00119638	0.967663	0.315298	0.00169765	0.943366	0.674675	0.00363262	0.870997	0.880594	0.00474132	0.812804	0.967465	0.00520904	0.784775	0.213146	0.00114764	0.969822	0.461553	0.00248513	0.913503	-0.607708	-0.00327206	0.884313	-1.18104	-0.00635891	0.728456	-1.22194	-0.00657913	0.713142	-1.21321	-0.00653212	0.713032	-0.525264	-0.00282816	0.898501	-2.10087	-0.011311	0.315839
rs13090130_A	-0.283072	-0.00152702	0.951475	-0.00892053	-4.81215e-05	0.99915	-0.120447	-0.000649745	0.984159	-0.326032	-0.00175877	0.94243	-1.11738	-0.00602757	0.742607	-1.00182	-0.00540421	0.780428	-1.3084	-0.00705795	0.679018	-1.51255	-0.00815912	0.580379	0.272733	0.00147124	0.954127	-0.161511	-0.000871264	0.980159	-0.216889	-0.00117	0.969205	-1.01837	-0.0054935	0.773694	-0.109008	-0.00058804	0.984427	0.563505	0.00303979	0.896389	-0.849994	-0.00458521	0.826204	-0.532508	-0.00287258	0.898511
rs7648272_C	-0.77584	-0.00418776	0.844302	-0.254117	-0.00137166	0.96032	-1.12902	-0.00609406	0.742273	-0.774165	-0.00417872	0.844022	-1.2079	-0.00651984	0.714909	-0.742078	-0.00400553	0.855529	-0.134676	-0.000726947	0.982684	-0.329575	-0.00177896	0.94064	-0.443136	-0.00239193	0.916305	-0.968407	-0.00522716	0.784495	0.825087	0.00445358	0.829433	-0.21047	-0.00113607	0.970229	0.442929	0.00239082	0.916227	0.875853	0.00472759	0.814021	-0.974782	-0.00526157	0.784473	-0.558794	-0.00301622	0.894827
rs62291002_C	-0.388232	-0.00215611	0.930463	-0.338685	-0.00188094	0.939395	0.0466977	0.000259344	0.998313	-0.163973	-0.000910653	0.981689	-0.840003	-0.00466505	0.827022	-0.731446	-0.00406218	0.858982	-1.21398	-0.00674191	0.714123	-1.03345	-0.00573937	0.771471	-0.119138	-0.000661653	0.983848	-0.673727	-0.00374163	0.870011	1.27056	0.00705611	0.690053	0.750413	0.00416751	0.855795	0.386586	0.00214697	0.931252	0.9785	0.00543419	0.784272	-0.864699	-0.0048022	0.819198	-0.748346	-0.00415603	0.855974
