## supplementary table for "Dopaminergic-related Anatomical Pattern of Dorsal Striatum in Schizophrenia" (part 3 of 3)

### Sheet: TableS17_SNP_with_GMV (continued)
TableS17. The association between subcortical grey matter volume (GMV) and schizophrenia-related SNPs
rs71312200_T	-2.85191	-0.0154029	0.099035	-2.13403	-0.0115263	0.306759	-2.29597	-0.0124008	0.25406	-1.87366	-0.0101201	0.415	-1.01104	-0.00546107	0.776797	-1.40013	-0.00756262	0.636246	-1.77162	-0.00956902	0.470179	-2.18045	-0.011777	0.288688	-1.63099	-0.0088095	0.529823	-0.509919	-0.00275434	0.902431	-0.109177	-0.000589726	0.98452	0.777237	0.00419824	0.845267	0.0832706	0.00044979	0.993269	-0.0369381	-0.000199523	0.999185	-0.782503	-0.00422668	0.844025	0.0338902	0.00018306	0.998463
rs35734242_C	-1.32771	-0.00715638	0.668811	0.33367	0.00179853	0.94019	-1.86655	-0.0100605	0.419159	-1.37169	-0.0073934	0.647601	0.840461	0.00453017	0.826873	0.867287	0.00467475	0.817745	0.468762	0.00252669	0.911978	0.853335	0.00459955	0.824258	0.418021	0.00225319	0.921616	0.158448	0.000854056	0.981636	0.394418	0.00212597	0.93076	1.20258	0.00648193	0.716833	0.700689	0.00377679	0.870654	0.321487	0.00173286	0.94411	0.167091	0.000900645	0.9814	0.503205	0.00271234	0.903712
rs59518103_C	-0.172165	-0.00092709	0.980863	-1.08034	-0.00581744	0.75296	-0.0788119	-0.000424395	0.992311	-0.403927	-0.00217511	0.926369	-0.72456	-0.00390166	0.861069	-0.338936	-0.00182514	0.939691	0.189843	0.00102229	0.972773	-0.104237	-0.000561309	0.9866	0.204048	0.00109878	0.971003	0.490528	0.00264144	0.905817	0.407983	0.00219695	0.924023	1.19137	0.00641527	0.723403	-0.392	-0.00211088	0.930639	0.48155	0.0025931	0.908264	0.69494	0.00374217	0.872553	0.547896	0.00295036	0.896743
rs215483_A	-0.794065	-0.00429402	0.840395	0.344717	0.00186412	0.940866	-0.978076	-0.00528907	0.783933	-1.01424	-0.00548459	0.775152	-0.339732	-0.00183716	0.939194	-0.579989	-0.00313639	0.892047	-0.768372	-0.00415509	0.847339	-0.87202	-0.00471557	0.814969	-0.654529	-0.00353947	0.87301	-1.42557	-0.00770882	0.625535	0.307849	0.00166475	0.944627	0.353486	0.00191154	0.938889	-0.808021	-0.00436949	0.836295	-0.0455083	-0.000246095	0.997905	-1.63169	-0.00882336	0.530278	-0.509542	-0.00275544	0.902224
rs4697446_T	2.02107	0.0109913	0.345627	1.80008	0.00978968	0.45306	1.80841	0.00983497	0.448635	1.40905	0.00766321	0.632483	0.625042	0.00339941	0.878836	0.690887	0.00375751	0.87221	-0.031692	-0.000172364	0.998197	0.688675	0.00374549	0.872946	1.11804	0.00608062	0.742748	0.68604	0.00373116	0.871731	1.02538	0.00557665	0.77364	1.2777	0.00694889	0.686698	1.35684	0.00737925	0.661998	1.12277	0.00610634	0.742698	0.129908	0.000706533	0.98344	0.557664	0.00303297	0.894781
rs1454606_T	-1.3183	-0.00714261	0.674679	-0.13176	-0.000713896	0.982799	-0.779059	-0.00422103	0.845388	-0.545937	-0.00295796	0.896959	-0.239453	-0.00129739	0.965382	-0.651495	-0.00352989	0.871684	0.150547	0.000815689	0.981471	-0.237083	-0.00128455	0.964996	-0.0924541	-0.000500932	0.99046	0.169417	0.000917928	0.98132	0.587803	0.0031848	0.891628	-0.202322	-0.00109621	0.971558	-0.197503	-0.00107011	0.971888	0.746006	0.00404195	0.857188	-0.27077	-0.00146708	0.954662	-1.19672	-0.00648389	0.721423
rs13117857_T	-2.25296	-0.0121297	0.25793	-2.26124	-0.0121743	0.256091	-2.20461	-0.0118694	0.276989	-1.71332	-0.00922459	0.495346	-1.29698	-0.00698316	0.684171	-1.19048	-0.00640975	0.723478	-1.48149	-0.00797651	0.59845	-1.58948	-0.00855788	0.546826	-1.72716	-0.00929913	0.49167	-0.908779	-0.00489307	0.808443	-1.32757	-0.00714781	0.668441	0.646514	0.00348099	0.873822	-2.27345	-0.01224	0.256101	-2.02823	-0.0109199	0.343435	-1.50097	-0.00808141	0.586573	-2.18509	-0.0117643	0.286578
rs28454198_G	-0.654181	-0.00353557	0.872725	-0.450373	-0.00243409	0.915884	-0.577719	-0.00312233	0.891626	-0.57805	-0.00312412	0.891904	0.0791129	0.000427575	0.992528	0.869836	0.00470108	0.815563	1.00423	0.00542738	0.780151	0.624156	0.0033733	0.879146	-0.0555375	-0.000300159	0.996332	1.00589	0.00543637	0.779034	-1.34032	-0.00724373	0.666825	1.16045	0.00627168	0.733673	0.41422	0.00223869	0.92231	-1.52656	-0.00825021	0.574428	0.691781	0.00373879	0.871905	0.286728	0.00154965	0.950131
rs356183_G	0.406823	0.00225967	0.924055	-0.335707	-0.00186466	0.94011	0.331248	0.00183989	0.940641	0.54964	0.00305293	0.896138	1.20752	0.00670696	0.714366	2.26116	0.0125585	0.255536	0.838094	0.00465509	0.826177	2.31607	0.0128634	0.245407	0.653043	0.00362727	0.87231	0.78716	0.00437219	0.84128	-0.419181	-0.00232831	0.921023	-0.326628	-0.00181423	0.942127	0.74187	0.00412064	0.855406	0.0190492	0.000105808	1.00004	-0.314051	-0.00174438	0.943228	-0.212241	-0.00117888	0.970393
rs13107325_T	4.03322	0.0217109	0.00482605	1.6313	0.00878305	0.530093	2.44855	0.0131825	0.208634	5.82976	0.0313736	1.56243e-06	4.81815	0.0259336	0.000209536	-0.616947	-0.0033218	0.88241	-5.56323	-0.0299406	5.17791e-06	-6.08079	-0.0327232	3.85333e-07	9.46368	0.0508892	3.52046e-18	5.67772	0.0305562	3.23275e-06	23.5049	0.125556	7.29958e-118	9.15162	0.0492152	5.27465e-17	10.4301	0.0560702	2.93411e-22	24.226	0.129344	6.29867e-125	3.26742	0.01759	0.0404141	2.04398	0.0110047	0.339891
rs2905625_C	-0.234692	-0.00127563	0.964633	0.0160685	8.73377e-05	0.999268	0.56196	0.00305443	0.895525	0.688632	0.00374293	0.872647	2.77761	0.0150956	0.116468	2.69134	0.0146268	0.135252	2.10964	0.0114659	0.31344	2.04829	0.0111325	0.338891	0.155015	0.000842557	0.981711	-0.305241	-0.00165909	0.944728	0.393592	0.00213931	0.931019	-1.26955	-0.00690025	0.689709	-0.615906	-0.00334764	0.881916	0.484398	0.00263286	0.907107	-1.03998	-0.00565254	0.768534	-0.297953	-0.00161947	0.946626
rs28521069_T	-0.045672	-0.0002463	0.998233	0.829693	0.00447434	0.827902	0.280364	0.00151195	0.95245	0.117989	0.000636294	0.982923	1.12585	0.00607141	0.741819	0.843658	0.00454964	0.827389	0.382452	0.00206249	0.93255	0.279844	0.00150915	0.952155	0.732237	0.00394879	0.859156	0.530967	0.00286339	0.897996	-0.487307	-0.00262795	0.906768	0.933405	0.00503362	0.796517	0.615046	0.00331681	0.882198	-0.673084	-0.00362979	0.869367	0.365722	0.00197227	0.936267	0.309697	0.00167014	0.944722
rs7681616_A	0.121937	0.000660403	0.984795	0.181179	0.000981256	0.977295	0.603651	0.00326932	0.884827	0.495971	0.00268614	0.905534	-1.26421	-0.00684674	0.690403	-0.79434	-0.00430206	0.84045	0.146152	0.000791552	0.980197	-0.809351	-0.00438335	0.837013	0.983027	0.00532394	0.781023	0.887554	0.00480688	0.812554	0.61663	0.00333961	0.882104	-0.367623	-0.00199102	0.936057	1.60827	0.00870999	0.538801	0.528118	0.00286024	0.898547	0.611242	0.00331043	0.882755	-0.478539	-0.00259173	0.908417
rs982012_G	-1.54717	-0.00836218	0.565338	0.207584	0.00112199	0.97108	-1.4366	-0.00776458	0.620607	-1.75897	-0.00950685	0.47667	0.841573	0.00454866	0.826734	0.796837	0.00430687	0.839444	0.0544822	0.000294477	0.995813	0.43209	0.00233545	0.918291	-0.00810398	-4.38021e-05	0.998905	-0.401451	-0.00216984	0.927427	-1.07563	-0.00581369	0.756334	0.432438	0.00233733	0.91851	-0.197358	-0.00106672	0.971768	-0.460223	-0.0024875	0.913985	-0.841795	-0.00454986	0.828011	0.00198204	1.0713e-05	0.999538
rs7699241_T	0.0164772	8.88286e-05	0.999391	1.70318	0.00918146	0.501599	0.0274017	0.000147723	0.99781	0.122165	0.000658592	0.984839	0.655863	0.00353574	0.873546	0.375704	0.00202542	0.934756	0.797532	0.00429947	0.83976	0.372272	0.00200692	0.936744	0.720867	0.00388617	0.862045	0.450844	0.0024305	0.916272	-0.804253	-0.0043357	0.837261	-1.0422	-0.00561844	0.769425	0.561376	0.00302637	0.895833	-0.409332	-0.00220671	0.923243	1.25034	0.00674043	0.698835	1.52485	0.00822023	0.575191
rs61405217_C	-0.785422	-0.00424468	0.842529	-0.744451	-0.00402326	0.856789	0.496095	0.00268107	0.905704	-0.0905241	-0.000489226	0.991388	-0.220036	-0.00118916	0.968875	0.531121	0.00287037	0.898138	0.358632	0.00193818	0.937977	0.414986	0.00224274	0.92239	0.0593373	0.000320681	0.99457	-0.388061	-0.00209723	0.930075	-3.53932	-0.0191243	0.0197047	-0.584172	-0.00315707	0.891061	-1.6188	-0.00874828	0.537	-3.72753	-0.0201409	0.0115278	-0.528208	-0.00285462	0.898756	0.41785	0.00225821	0.921506
rs12498839_A	0.528998	0.00286027	0.898839	0.306562	0.00165757	0.944794	0.249712	0.00135019	0.961049	0.259452	0.00140285	0.959245	0.249661	0.00134991	0.960839	0.349062	0.00188737	0.940188	1.23787	0.006693	0.706682	0.560166	0.00302879	0.895243	0.558379	0.00301913	0.894645	0.76443	0.00413322	0.850372	1.6937	0.00915745	0.500293	0.789632	0.00426949	0.841033	0.392795	0.00212383	0.93153	2.12868	0.011509	0.307656	0.624542	0.00337687	0.879052	0.61582	0.00332971	0.881685
rs72723227_A	0.829227	0.00449476	0.828061	1.96428	0.0106467	0.375205	0.491425	0.00266374	0.90578	0.526805	0.00285552	0.899312	-0.0953297	-0.000516732	0.988965	-0.214363	-0.00116195	0.969983	1.35336	0.00733565	0.663378	-0.533779	-0.00289332	0.898398	-0.443851	-0.00240588	0.91587	0.235433	0.00127616	0.965489	-1.14539	-0.00620846	0.73685	-0.999659	-0.00541854	0.781711	-1.06607	-0.00577853	0.758741	-0.670903	-0.00363659	0.871099	0.753834	0.0040861	0.854077	1.61291	0.00874239	0.53736
rs10035564_G	0.077294	0.000418595	0.992178	-1.00761	-0.00545674	0.778283	0.755827	0.00409324	0.852174	0.417213	0.00225946	0.921296	0.911644	0.00493706	0.806288	0.583276	0.00315879	0.890749	-0.47483	-0.00257149	0.910162	0.195324	0.0010578	0.972598	1.52465	0.00825664	0.57484	1.86012	0.0100732	0.422083	0.752847	0.0040771	0.854112	0.888607	0.0048123	0.812115	1.33475	0.0072283	0.669115	0.993456	0.0053801	0.780944	1.60926	0.00871483	0.538322	0.873416	0.00473004	0.814904
rs39967_T	-0.846501	-0.00456133	0.82563	-0.696914	-0.0037553	0.872089	-1.35363	-0.00729388	0.664169	-1.08467	-0.00584463	0.752782	-0.37907	-0.00204262	0.932554	0.181464	0.000977821	0.97779	0.12139	0.000654111	0.984306	-0.425856	-0.00229472	0.92	0.0233216	0.000125668	0.998619	-0.479808	-0.00258544	0.907704	-1.73881	-0.00936919	0.485929	-0.38594	-0.00207964	0.930778	-1.21302	-0.00653624	0.71275	-1.69462	-0.0091311	0.501192	0.29899	0.00161111	0.947221	0.0383307	0.000206545	0.998733
rs7709645_C	-2.51454	-0.0135377	0.188079	-1.61706	-0.0087064	0.53646	-2.12487	-0.0114402	0.308028	-1.84317	-0.00992365	0.430027	0.282214	0.00151952	0.951498	-0.287178	-0.00154625	0.949969	-0.544315	-0.00293074	0.897744	-0.723033	-0.00389299	0.862081	0.0781457	0.000420759	0.991931	-0.848594	-0.00456903	0.826284	0.806219	0.00434087	0.837244	1.02372	0.00551193	0.774739	-0.744818	-0.00401028	0.857815	0.134183	0.00072248	0.982628	-1.91147	-0.0102914	0.398358	-1.88607	-0.0101546	0.407844
rs12514660_G	-0.147762	-0.000795615	0.980981	-0.491304	-0.00264539	0.905608	-0.868212	-0.00467479	0.817059	-0.838252	-0.00451347	0.826375	-1.18807	-0.00639695	0.723406	-1.05193	-0.00566397	0.764463	-2.32338	-0.0125091	0.242629	-1.15057	-0.00619507	0.737361	-0.794449	-0.00427763	0.840696	-1.06444	-0.00573134	0.759794	-0.554923	-0.00298794	0.895508	1.5707	0.00845704	0.553887	-0.797497	-0.00429404	0.839058	-1.14685	-0.00617501	0.737508	-0.707431	-0.0038091	0.867644	-0.370124	-0.00199291	0.93664
rs7701188_A	0.976996	0.00526211	0.78479	0.740721	0.00398955	0.855634	1.82293	0.00981796	0.440744	1.88988	0.0101785	0.408728	0.954375	0.00514028	0.786989	0.879073	0.00473471	0.8134	2.35263	0.0126704	0.235139	1.42968	0.00770017	0.622989	1.94857	0.0104946	0.38208	2.25476	0.0121434	0.258575	0.25164	0.00135535	0.961069	-0.230617	-0.00124212	0.965563	1.59986	0.00861665	0.543811	0.523537	0.00281981	0.899696	1.16191	0.006258	0.734364	0.873669	0.0047056	0.814999
rs34879738_G	2.48299	0.0134909	0.197223	0.639831	0.0034767	0.875183	1.90519	0.0103519	0.402851	1.64356	0.00893044	0.529746	0.506191	0.00275054	0.902114	1.10756	0.00601816	0.746025	0.890276	0.00483754	0.812936	1.11743	0.0060718	0.74302	2.40603	0.0130728	0.218228	2.38256	0.0129453	0.223825	1.42856	0.00776229	0.62374	0.0867262	0.000471255	0.992001	1.27611	0.006934	0.687559	1.39917	0.0076026	0.635696	1.58427	0.00860833	0.550776	1.16881	0.00635099	0.731394
rs2914025_G	-1.21458	-0.0065418	0.713901	0.61956	0.00333703	0.881853	-1.59118	-0.00857002	0.546748	-1.21956	-0.00656863	0.712955	0.689679	0.0037147	0.872518	0.750356	0.00404151	0.855497	0.278972	0.00150259	0.951671	0.278103	0.00149791	0.951705	-1.61749	-0.00871174	0.536599	-2.4403	-0.0131427	0.210714	-0.477613	-0.00257249	0.909071	-0.693086	-0.00373304	0.873235	-1.38544	-0.00746202	0.63963	-0.288542	-0.00155413	0.949993	-1.89702	-0.0102171	0.405925	-0.848136	-0.00456815	0.825659
rs252812_A	0.213169	0.00115842	0.970055	-1.03274	-0.00561215	0.771878	1.23039	0.00668613	0.710086	0.330386	0.00179541	0.940664	-0.633818	-0.00344434	0.877137	-0.871008	-0.00473327	0.815367	-1.93328	-0.0105055	0.389388	-0.974018	-0.00529303	0.783704	0.00793068	4.30977e-05	0.998819	-0.944308	-0.00513159	0.790234	-0.2181	-0.00118522	0.968861	0.346933	0.00188533	0.940077	-0.167923	-0.000912545	0.981655	0.0109061	5.9267e-05	0.998907	-2.15454	-0.0117076	0.298927	-2.42339	-0.0131683	0.213243
rs11241041_T	-0.125304	-0.000676067	0.984775	1.13615	0.00612988	0.740338	-1.15172	-0.00621388	0.736941	-0.662319	-0.00357346	0.870465	-0.0418205	-0.000225638	0.998863	-0.638892	-0.00344706	0.874893	0.396958	0.00214174	0.929363	-0.340141	-0.0018352	0.939877	-0.486382	-0.00262422	0.907129	-0.556091	-0.00300032	0.895204	0.068487	0.000369515	0.993469	-0.702783	-0.00379177	0.870058	-0.119879	-0.000646794	0.983929	0.587454	0.00316954	0.891364	0.604517	0.0032616	0.885501	0.676767	0.00365141	0.869701
rs187653_C	3.02462	0.0163112	0.0699438	2.51454	0.013561	0.188745	2.93945	0.015852	0.0834504	2.84423	0.0153386	0.100938	3.01349	0.0162512	0.0707809	2.49433	0.013452	0.194325	1.04035	0.00561106	0.768975	1.96173	0.01058	0.376169	1.08606	0.0058576	0.753392	0.157043	0.000847013	0.981645	3.2375	0.0174589	0.0427604	2.70049	0.0145636	0.132715	1.27035	0.00685151	0.68926	2.6436	0.0142569	0.148317	1.55382	0.00838026	0.562029	2.28002	0.0122964	0.25555
rs9687282_G	1.21097	0.00658129	0.712716	-0.162308	-0.000882119	0.980936	1.31082	0.00712394	0.678271	0.482188	0.00262061	0.907905	-0.492664	-0.00267755	0.906277	-0.393996	-0.00214131	0.930899	0.976451	0.0053068	0.784176	0.364135	0.00197902	0.935623	-0.579982	-0.00315211	0.891738	-0.60294	-0.00327688	0.88463	-2.75242	-0.0149573	0.120098	-2.00475	-0.0108949	0.354266	-1.32999	-0.00722814	0.668251	-2.27676	-0.0123729	0.255804	-1.04135	-0.00565949	0.769115	-0.1932	-0.00105002	0.971756
rs246024_C	-3.07282	-0.0165441	0.0623234	-1.91809	-0.0103279	0.396135	-2.42897	-0.0130783	0.212627	-2.57893	-0.0138856	0.170887	-1.66894	-0.00898646	0.514165	-1.54216	-0.00830385	0.564514	-2.52076	-0.0135724	0.186764	-1.86849	-0.0100608	0.418605	-4.1983	-0.022601	0.00261631	-3.77555	-0.0203262	0.0101984	-1.28754	-0.0069329	0.687011	-2.11957	-0.0114126	0.309567	-3.5117	-0.0189063	0.0216318	-1.06905	-0.00575645	0.757888	-4.00791	-0.0215766	0.00526976	-2.39048	-0.0128711	0.22362
rs72802887_G	0.457103	0.00246456	0.913681	-0.847619	-0.00457007	0.825489	1.1271	0.00607691	0.742209	0.305313	0.00164616	0.944923	-0.133165	-0.000717988	0.982304	0.562171	0.00303105	0.89624	0.0661947	0.000356903	0.993049	0.465785	0.00251137	0.912101	0.334297	0.00180243	0.940392	0.453814	0.00244683	0.914994	-0.596729	-0.00321738	0.887149	0.895668	0.00482913	0.809411	-0.224258	-0.00120914	0.966798	-0.630567	-0.00339982	0.877076	0.827788	0.00446315	0.828209	0.492037	0.00265291	0.906036
rs815609_A	-0.00218484	-1.17876e-05	0.9996	-0.779444	-0.00420519	0.845315	0.994389	0.00536482	0.781544	0.681833	0.00367858	0.870566	0.611093	0.00329693	0.881949	0.959794	0.00517818	0.78391	0.618032	0.00333437	0.882859	0.740447	0.0039948	0.855586	1.49776	0.00808041	0.587343	1.09662	0.00591635	0.748061	1.35343	0.00730179	0.663853	0.16362	0.000882759	0.981506	1.54305	0.00832473	0.565261	1.93471	0.0104375	0.388743	1.01679	0.00548568	0.774278	-0.0458962	-0.000247618	0.998279
rs12652777_T	1.41778	0.00765721	0.629565	0.414867	0.00224069	0.922227	1.55016	0.00837213	0.563755	1.60047	0.00864381	0.54374	0.665132	0.00359234	0.869717	0.776698	0.0041949	0.844054	2.10203	0.0113523	0.315571	1.39016	0.00750802	0.636292	0.688544	0.00371879	0.872398	1.15263	0.00622522	0.736813	0.822452	0.00444201	0.830582	-0.106342	-0.000574354	0.985278	1.32385	0.00714989	0.672365	1.08064	0.00583642	0.753963	0.910246	0.00491617	0.807124	0.748391	0.00404202	0.856284
rs9470670_G	0.434616	0.00234009	0.917745	-1.57832	-0.00849785	0.55317	-0.516346	-0.00278014	0.901458	0.280401	0.00150976	0.952676	-0.570431	-0.00307135	0.894672	-0.321487	-0.00173097	0.944377	-0.945312	-0.00508976	0.791496	-0.70084	-0.0037735	0.870836	-0.97698	-0.00526027	0.784389	-0.152349	-0.000820293	0.982586	0.0751762	0.00040477	0.991845	-0.446676	-0.00240502	0.915885	-1.19228	-0.00641946	0.723797	-0.534665	-0.00287878	0.898994	-0.386035	-0.00207852	0.931517	-1.13786	-0.00612643	0.739715
rs140365013_A	1.64166	0.00883947	0.530565	-0.397006	-0.00213774	0.929595	0.7178	0.00386509	0.862321	1.74636	0.00940315	0.483248	-2.47933	-0.0133492	0.198585	-3.9015	-0.0210037	0.00700931	-3.40121	-0.0183113	0.0282853	-3.19174	-0.0171839	0.0468049	2.12054	0.0114177	0.309453	0.314527	0.00169362	0.94357	2.25486	0.0121408	0.259129	2.20212	0.0118569	0.278128	0.918652	0.00494658	0.802499	1.59154	0.0085696	0.547554	-0.812951	-0.00437744	0.835874	-0.354313	-0.00190786	0.938902
rs6938026_G	1.63837	0.00883713	0.530416	1.83767	0.00991201	0.432788	1.39474	0.00752312	0.637	1.50912	0.00814003	0.581948	2.92446	0.0157728	0.0861065	1.95063	0.0105212	0.381527	0.861991	0.00464959	0.820014	2.19386	0.011833	0.282141	1.58465	0.00854741	0.550956	1.48547	0.00801246	0.595615	3.0038	0.0162006	0.0717523	1.20019	0.00647378	0.718214	2.72091	0.0146752	0.12753	2.33753	0.0126078	0.239447	0.553747	0.00298694	0.895202	-0.211864	-0.00114281	0.969975
rs9341835_C	1.00807	0.00551476	0.778167	1.29006	0.00705734	0.685032	1.65736	0.00906654	0.518526	1.32031	0.00722282	0.673353	0.559951	0.0030633	0.895159	0.422458	0.00231113	0.920007	-0.0619001	-0.000338636	0.994299	0.246332	0.00134761	0.962115	0.631703	0.00345583	0.876168	0.0725906	0.000397121	0.992842	-0.229266	-0.00125424	0.965525	-0.451345	-0.00246916	0.916631	-0.289015	-0.00158111	0.950333	-0.291422	-0.00159428	0.949639	-0.258566	-0.00141454	0.959551	0.285621	0.00156254	0.949604
rs6925079_C	-0.809173	-0.00436877	0.836842	0.589042	0.00318028	0.891256	-0.104252	-0.000562868	0.986826	-0.492466	-0.00265886	0.906185	0.230539	0.0012447	0.965379	0.374681	0.00202293	0.935208	-0.549506	-0.00296682	0.895971	-0.270771	-0.00146192	0.95492	-0.832363	-0.00449396	0.826717	-0.446504	-0.00241071	0.915485	-1.43417	-0.00774301	0.621157	-1.76676	-0.00953847	0.473205	-1.09097	-0.00589017	0.750705	-0.839084	-0.00453025	0.826938	-0.375715	-0.00202852	0.935022	-0.567008	-0.00306132	0.894544
rs80249955_T	0.229728	0.00124126	0.965612	0.0812986	0.000439272	0.992335	0.151214	0.000817038	0.982357	0.474973	0.00256636	0.910308	-0.848462	-0.00458436	0.825666	-0.814217	-0.00439933	0.836298	0.145369	0.000785458	0.979909	-0.52377	-0.00283002	0.899756	1.15894	0.00626183	0.734046	0.00113747	6.14597e-06	0.99954	-0.0664639	-0.000359118	0.993291	-1.13302	-0.00612181	0.7403	0.00964684	5.21238e-05	0.999242	0.318065	0.00171857	0.943649	-0.403346	-0.00217935	0.926387	-0.353936	-0.00191238	0.938996
rs1856507_A	-0.952263	-0.00522442	0.788241	-1.43489	-0.00787214	0.620887	-0.228779	-0.00125517	0.965207	-0.258701	-0.00141934	0.959684	-0.676538	-0.00371173	0.869614	-0.0214279	-0.000117562	0.999473	-0.0325275	-0.000178459	0.998431	0.062574	0.000343306	0.993971	0.116669	0.000640089	0.983102	-1.09859	-0.00602717	0.747545	0.0447077	0.000245284	0.998103	-0.0281229	-0.000154294	0.997679	-0.159913	-0.000877343	0.980587	-0.0541655	-0.000297173	0.995611	-1.5597	-0.00855682	0.558424	-2.08665	-0.0114474	0.322592
rs217310_T	3.01979	0.016297	0.0701856	2.29973	0.0124117	0.253547	2.892	0.0156075	0.0924254	2.40231	0.0129653	0.21979	-1.57993	-0.00852726	0.552592	-1.91152	-0.0103168	0.398947	-0.932761	-0.00503447	0.796462	-1.53476	-0.00828351	0.568132	2.2264	0.012016	0.269225	4.04196	0.0218111	0.00474271	0.880652	0.00475322	0.813128	-0.030033	-0.000162101	0.997721	2.83384	0.0152937	0.103231	1.51321	0.00816718	0.580794	4.16421	0.0224704	0.00291269	4.78834	0.0258362	0.000235567
rs12190758_G	0.0189204	0.000103155	0.999912	0.342429	0.00186693	0.939829	-0.111199	-0.000606262	0.983741	0.0891237	0.000485906	0.991627	-0.629253	-0.00343069	0.87785	-0.623363	-0.00339858	0.879681	-0.033313	-0.000181624	0.998247	-0.413242	-0.00225301	0.921319	0.508558	0.00277267	0.901751	1.1408	0.00621959	0.738551	0.559521	0.00305051	0.894992	0.645814	0.00352098	0.873596	1.08127	0.005895	0.75458	1.22342	0.00666998	0.712886	0.666283	0.00363258	0.870127	0.525438	0.0028647	0.898924
rs117178087_T	-1.57776	-0.00849555	0.5526	-1.60513	-0.00864292	0.540433	-0.444142	-0.00239159	0.915862	-1.05858	-0.00570012	0.761869	-2.02452	-0.0109009	0.344631	-1.30133	-0.00700715	0.683781	-0.687397	-0.00370144	0.871601	-1.2272	-0.00660803	0.710348	-1.04802	-0.00564322	0.766919	0.412149	0.00221932	0.921006	-0.00814389	-4.38529e-05	0.999098	-0.138324	-0.000744843	0.981203	0.146423	0.000788449	0.980204	0.0895682	0.000482303	0.991724	1.79871	0.00968514	0.453151	2.43891	0.0131318	0.209507
rs221618_G	2.75448	0.0149874	0.120441	2.2847	0.0124317	0.255665	2.91335	0.0158516	0.0877613	2.41786	0.0131561	0.215171	-0.904601	-0.00492251	0.808524	0.153819	0.000837038	0.982028	0.368683	0.00200626	0.936397	-0.330945	-0.0018009	0.940663	2.97213	0.0161713	0.0777133	1.74189	0.00947839	0.48596	-0.344121	-0.0018726	0.940629	-0.526854	-0.00286697	0.899564	0.921945	0.00501688	0.801865	0.343831	0.00187102	0.940638	1.5597	0.00848712	0.559011	1.26635	0.00689091	0.689915
rs9398171_C	-6.49576	-0.0350645	2.87559e-08	-5.59466	-0.0302051	4.73489e-06	-6.58788	-0.0355612	1.83672e-08	-6.60411	-0.0356487	1.81122e-08	-1.46596	-0.00791797	0.606544	-0.967362	-0.00522502	0.784069	-0.939368	-0.00507382	0.792772	-1.44816	-0.00782182	0.612843	-7.29168	-0.0393546	1.745e-10	-7.69171	-0.0415101	1.10897e-11	-5.22144	-0.0281918	3.18865e-05	-0.166973	-0.000901884	0.98076	-5.13046	-0.027701	4.98943e-05	-4.4489	-0.0240233	0.000942704	-6.0575	-0.0327014	4.15708e-07	-3.8092	-0.0205706	0.00944621
rs9487653_A	3.58076	0.0193096	0.0172071	4.25406	0.0229386	0.00213549	3.21969	0.0173631	0.0444499	3.21437	0.0173344	0.04459	2.99546	0.0161542	0.0728648	3.41766	0.0184303	0.0268844	4.68848	0.0252797	0.000362757	3.74018	0.020169	0.011263	3.21761	0.0173519	0.0444287	2.38801	0.0128789	0.223795	-0.55594	-0.00299851	0.895052	1.61514	0.0087111	0.536128	1.85942	0.0100285	0.422109	0.0217156	0.000117125	0.999467	2.23678	0.0120634	0.264572	1.88945	0.0101904	0.407231
rs7773962_G	0.197225	0.00106255	0.971637	0.694264	0.00374032	0.872962	-0.553454	-0.00298171	0.895202	-0.588884	-0.00317259	0.891105	-0.211387	-0.00113884	0.970156	0.0217477	0.000117166	0.999669	-0.13882	-0.000747892	0.981256	0.134552	0.000724899	0.982549	-0.319358	-0.00172054	0.944278	0.0346939	0.000186913	0.998954	-0.208954	-0.00112573	0.971101	0.485561	0.00261594	0.90709	0.0791436	0.000426386	0.992974	-0.235325	-0.00126781	0.964819	0.110746	0.000596645	0.983653	-0.00934872	-5.03661e-05	0.999031
rs9390083_G	1.72989	0.00938674	0.490744	0.791979	0.0042976	0.839825	1.72505	0.00936047	0.491962	1.81811	0.00986544	0.442272	0.968243	0.00525405	0.784275	1.17424	0.00637186	0.729247	1.22324	0.00663771	0.71259	1.47132	0.00798381	0.603809	0.431442	0.00234119	0.917807	-0.49873	-0.00270632	0.904766	-0.0945866	-0.00051327	0.98936	0.775147	0.00420626	0.844726	0.337984	0.00183405	0.938995	-0.013746	-7.4592e-05	0.998878	-1.45261	-0.0078823	0.612243	-1.61849	-0.00878231	0.536121
rs9390172_C	0.0139718	7.53342e-05	0.999148	1.27917	0.00689694	0.687562	0.23123	0.00124676	0.965512	0.725869	0.00391377	0.860656	0.363321	0.00195898	0.936143	0.572016	0.00308423	0.894874	0.413585	0.00222999	0.922099	0.998019	0.00538112	0.782804	0.777811	0.00419382	0.845711	0.407452	0.00219693	0.92427	-0.0930515	-0.000501722	0.99019	-1.29397	-0.00697673	0.685668	0.0456236	0.000245996	0.998041	0.305857	0.00164914	0.944671	0.450447	0.00242875	0.916097	0.758779	0.00409121	0.851715
rs9322058_T	-1.02311	-0.00551983	0.774159	-0.738997	-0.00398704	0.856153	-0.70441	-0.00380044	0.869282	-0.681605	-0.0036774	0.870135	-0.174996	-0.000944148	0.980331	-0.126586	-0.000682963	0.984147	0.325972	0.00175869	0.942221	-0.0931535	-0.000502586	0.990341	-0.0474655	-0.000256088	0.99791	-0.316032	-0.00170507	0.943728	0.0392556	0.000211794	0.998434	-1.18808	-0.00640983	0.723894	-0.205507	-0.00110876	0.970943	0.329966	0.00178024	0.9408	-0.365164	-0.00197015	0.936263	-0.79679	-0.00429884	0.839126
rs58120505_C	1.2687	0.00684172	0.689158	0.299506	0.00161518	0.94726	1.17425	0.00633239	0.729735	1.07265	0.00578451	0.757638	1.42586	0.00768916	0.625767	2.25094	0.012138	0.258676	2.14708	0.011578	0.300056	2.46064	0.0132686	0.207135	2.37437	0.0128035	0.226217	2.50067	0.0134844	0.19355	0.199946	0.00107827	0.97119	1.85854	0.0100222	0.422317	2.03074	0.0109507	0.343234	0.777029	0.00419034	0.845138	2.53596	0.0136747	0.185478	2.28544	0.012324	0.255827
rs7811528_G	1.57735	0.00850729	0.551863	1.9772	0.0106636	0.368375	1.54791	0.00834849	0.565104	1.57661	0.00850328	0.551497	1.96134	0.0105781	0.375245	2.07186	0.0111741	0.328669	0.82846	0.00446834	0.827813	1.61178	0.00869297	0.537382	1.26583	0.00682722	0.690015	0.626321	0.00337811	0.878425	1.4584	0.00786577	0.609546	0.259455	0.00139939	0.959502	0.47207	0.00254615	0.91152	0.692256	0.00373372	0.872768	0.422699	0.00227986	0.920049	0.551492	0.00297451	0.895728
rs2349487_T	0.0519392	0.000280576	0.996528	0.497254	0.00268616	0.905695	-0.653768	-0.00353164	0.872513	-1.0096	-0.00545382	0.777636	-0.688111	-0.00371716	0.872189	-0.915313	-0.00494447	0.803998	-1.42282	-0.00768587	0.627625	-0.856056	-0.00462438	0.823807	0.41398	0.00223632	0.922267	-0.37265	-0.00201306	0.936927	-0.0303655	-0.000164035	0.997678	0.475884	0.00257072	0.910255	-0.225827	-0.00121992	0.965872	-0.500775	-0.00270519	0.904139	-1.17957	-0.00637192	0.727247	-1.16393	-0.00628746	0.734364
rs6461561_C	-0.63227	-0.00343471	0.876531	0.00832132	4.52046e-05	0.99918	1.14403	0.00621468	0.737054	0.218044	0.0011845	0.968659	-2.13787	-0.0116129	0.305116	-1.28239	-0.00696626	0.6895	-0.56541	-0.00307151	0.895617	-1.0692	-0.00580821	0.758151	0.325253	0.00176689	0.942376	0.578618	0.00314325	0.89193	-0.896989	-0.00487273	0.809852	-0.416819	-0.00226431	0.921408	-0.00889172	-4.83032e-05	0.998948	-0.423597	-0.00230113	0.919716	2.04194	0.0110919	0.340934	2.32481	0.0126282	0.24236
rs79210963_C	-1.35275	-0.00734045	0.662432	-1.51695	-0.0082314	0.578877	-1.01642	-0.00551547	0.774286	-1.68927	-0.00916636	0.503107	-2.54426	-0.013805	0.182478	-1.87501	-0.0101741	0.414365	-0.93587	-0.00507839	0.794034	-1.27135	-0.00689874	0.690155	0.0189061	0.000102593	0.999697	0.638034	0.00346224	0.875171	-1.51545	-0.00822322	0.580001	0.169796	0.000921391	0.98148	-0.131445	-0.000713278	0.982831	-1.13412	-0.00615415	0.740398	0.705966	0.00383086	0.867885	0.980871	0.00532257	0.78231
rs3923569_T	1.88858	0.0102217	0.407407	2.29483	0.0124202	0.25349	1.45129	0.00785513	0.612062	1.93628	0.0104799	0.388604	0.604986	0.00327458	0.88564	0.703344	0.00380695	0.87013	1.27352	0.00689298	0.688065	0.838267	0.00453723	0.826738	2.68734	0.0145442	0.135724	2.73215	0.0147866	0.124904	2.01379	0.0108993	0.349811	1.73136	0.00937091	0.490488	2.65569	0.014373	0.147279	1.87262	0.0101354	0.415344	2.08493	0.0112843	0.323319	1.23716	0.00669619	0.707031
rs2944821_C	-1.72242	-0.00927563	0.493433	-1.81289	-0.00976278	0.446128	-1.18888	-0.00640254	0.724418	-1.74672	-0.00940649	0.483516	-2.79474	-0.0150493	0.111535	-1.67439	-0.00901697	0.510829	-0.561139	-0.00302198	0.895459	-1.05132	-0.00566173	0.764752	-1.40951	-0.00759062	0.632511	-1.59543	-0.0085918	0.546274	-0.456266	-0.0024572	0.913663	-0.874773	-0.004711	0.814495	-1.15324	-0.00621058	0.737054	-0.158375	-0.000852923	0.981454	-1.1216	-0.00604023	0.743166	-1.43384	-0.00772168	0.620969
rs1589726_C	0.668133	0.00360635	0.869769	0.562191	0.00303452	0.896532	0.937579	0.00506069	0.792843	0.719241	0.00388221	0.863169	0.916625	0.00494759	0.804069	0.632703	0.00341511	0.877041	0.889904	0.00480336	0.812578	0.483854	0.00261168	0.907078	0.78838	0.00425539	0.841727	0.345689	0.00186592	0.940467	-0.729466	-0.00393739	0.86015	0.268803	0.00145091	0.9552	0.792957	0.00428009	0.839445	-0.760447	-0.00410462	0.851269	0.1627	0.000878203	0.981083	-0.0148807	-8.03214e-05	0.999321
rs35274762_C	0.655178	0.00353549	0.872964	-0.274805	-0.00148292	0.95375	0.232082	0.00125237	0.965496	0.100738	0.000543609	0.987685	-1.74607	-0.00942182	0.482903	-1.23904	-0.00668603	0.706302	-0.735053	-0.00396651	0.857756	-0.889291	-0.0047988	0.812107	-0.394441	-0.0021285	0.931018	-0.910382	-0.00491261	0.807366	-1.13453	-0.00612213	0.740379	-0.864431	-0.00466465	0.81912	-0.951879	-0.00513653	0.788282	-0.397547	-0.00214526	0.929899	-0.833868	-0.00449973	0.827254	-1.10319	-0.00595302	0.74663
rs13233308_T	0.262759	0.00141477	0.958241	0.433255	0.00233276	0.917974	-0.521542	-0.00280812	0.899965	-0.525498	-0.00282942	0.899162	0.307152	0.00165379	0.944761	0.0403871	0.000217456	0.998426	0.717837	0.00386501	0.862631	0.686377	0.00369563	0.872047	0.20485	0.00110297	0.971286	0.997201	0.00536914	0.783349	-0.15079	-0.000811895	0.981993	0.722948	0.00389253	0.861823	0.511895	0.00275618	0.901879	-0.142194	-0.000765614	0.979768	1.99336	0.0107322	0.358901	1.32909	0.007156	0.668794
rs2299409_G	3.77332	0.020342	0.0101451	0.720124	0.00388296	0.862528	3.33402	0.0179745	0.0338512	3.08343	0.0166239	0.0609459	2.75461	0.0148515	0.120946	2.23784	0.0120658	0.264467	1.62915	0.00878424	0.530592	2.74668	0.0148088	0.121116	-0.253423	-0.00136648	0.960448	-1.0662	-0.00574899	0.759488	-0.282407	-0.00152277	0.951577	-1.22518	-0.00660618	0.712285	-0.451152	-0.00243265	0.916537	-0.122716	-0.000661699	0.984603	-0.0708836	-0.000382212	0.993336	0.805969	0.00434583	0.837157
rs2057884_T	1.3935	0.00750734	0.636242	0.907594	0.00488967	0.809431	-0.190834	-0.00102813	0.972633	0.655443	0.00353122	0.873005	0.0174187	9.38445e-05	0.999537	0.0426488	0.000229773	0.998412	-0.546798	-0.0029459	0.896975	-0.458165	-0.00246839	0.914049	2.22103	0.0119651	0.271083	2.01264	0.0108426	0.350148	0.972232	0.00523789	0.782896	0.882616	0.0047551	0.813193	1.44509	0.00778526	0.615273	0.835338	0.0045004	0.827076	2.85514	0.0153805	0.098536	2.35776	0.0127015	0.232575
rs7807720_G	-0.54336	-0.00294422	0.897211	-1.32868	-0.00719935	0.668736	-0.609601	-0.00330314	0.882593	-0.52059	-0.00282084	0.900052	-1.07577	-0.00582904	0.756618	-1.33441	-0.00723042	0.667865	-1.39994	-0.00758546	0.635902	-1.53852	-0.00833626	0.566834	-0.670418	-0.00363268	0.870958	0.194983	0.00105653	0.972403	1.06366	0.0057634	0.759384	1.30044	0.00704636	0.684308	0.244279	0.00132364	0.96324	1.08515	0.00587985	0.753115	0.507324	0.00274896	0.901835	0.805059	0.00436222	0.837456
rs7803571_T	-0.444839	-0.00240625	0.915733	-1.89882	-0.0102707	0.404895	-0.470462	-0.00254485	0.911701	-0.239729	-0.00129676	0.965384	-0.700057	-0.00378677	0.869962	-0.118871	-0.000643008	0.983838	-0.194182	-0.00105038	0.972123	0.187615	0.00101486	0.974273	-0.780897	-0.00422405	0.84439	-0.190349	-0.00102965	0.972568	-0.554895	-0.00300157	0.895228	1.45055	0.0078462	0.612347	-0.840602	-0.004547	0.827093	-1.34851	-0.00729429	0.66474	0.726807	0.00393147	0.860308	1.07377	0.0058082	0.757208
rs62479287_A	-1.98849	-0.0107099	0.360556	-2.10075	-0.0113144	0.315306	-2.15475	-0.0116052	0.299407	-2.0265	-0.0109145	0.344241	-2.24261	-0.0120784	0.263696	-1.80287	-0.00971023	0.451569	-1.46515	-0.00789139	0.60633	-1.88394	-0.0101468	0.409187	-3.27184	-0.0176202	0.040122	-2.28655	-0.012315	0.255737	-2.68447	-0.0144577	0.136318	-0.629092	-0.00338842	0.877698	-3.58919	-0.0193286	0.0170435	-3.63152	-0.0195565	0.0146466	-2.03722	-0.0109723	0.342288	-1.96134	-0.0105637	0.375873
rs1593304_A	0.182969	0.000997393	0.976941	0.448425	0.00244442	0.915553	0.597496	0.00325702	0.886645	0.241438	0.00131612	0.964835	-0.0255315	-0.000139176	0.998419	-0.392731	-0.00214083	0.931312	0.0366581	0.000199829	0.998954	-0.306102	-0.00166861	0.944702	0.532306	0.00290167	0.898418	1.02589	0.0055922	0.773464	1.08573	0.00591835	0.752881	0.686623	0.00374286	0.872118	1.03549	0.00564451	0.770806	1.39463	0.0076021	0.63658	-0.300544	-0.00163831	0.946804	-1.27688	-0.00696029	0.687162
rs35531336_G	0.0194004	0.00010517	1.00021	-0.0404152	-0.000219092	0.998634	0.271046	0.00146935	0.954924	-0.362061	-0.00196274	0.936551	0.0356549	0.000193286	0.999086	0.298305	0.00161712	0.946556	0.969763	0.00525704	0.783729	0.634145	0.0034377	0.87711	0.465717	0.00252466	0.91188	0.946967	0.00513347	0.791185	-0.0553405	-0.000300003	0.99603	-0.219721	-0.00119111	0.968909	1.01544	0.00550463	0.77459	0.0127329	6.90257e-05	0.999242	-0.273303	-0.00148158	0.954114	-0.647373	-0.00350941	0.873544
rs7779548_A	0.981524	0.00535585	0.782378	0.0188008	0.000102591	0.999327	0.995617	0.00543275	0.781796	1.02972	0.00561883	0.771967	0.0871354	0.000475476	0.992128	0.377993	0.00206261	0.933336	0.223985	0.00122223	0.966539	0.517879	0.00282592	0.901066	1.21497	0.00662963	0.713942	0.342437	0.00186859	0.940091	0.697481	0.00380595	0.871803	1.0712	0.00584516	0.758021	1.27445	0.00695421	0.68746	0.633532	0.003457	0.877121	1.21931	0.00665332	0.712753	1.26846	0.00692152	0.688928
rs10243922_A	0.878315	0.00473193	0.8135	0.617014	0.00332419	0.882662	1.03891	0.00559712	0.768923	0.679542	0.00366106	0.869349	-0.0672107	-0.000362102	0.993134	0.664504	0.00358004	0.870071	1.27799	0.00688509	0.686875	1.46884	0.00791322	0.604945	-0.218396	-0.00117662	0.968846	-0.339917	-0.00183133	0.939553	-0.797512	-0.00429661	0.839412	-1.06436	-0.00573422	0.759444	-0.351114	-0.00189165	0.93983	-0.371692	-0.00200251	0.936484	-0.00406345	-2.18921e-05	0.998996	0.151751	0.000817566	0.982621
rs6946576_G	0.480761	0.00264249	0.908486	-0.0377875	-0.000207699	0.998949	0.985011	0.00541403	0.780361	0.257995	0.00141807	0.959305	-1.29386	-0.00711153	0.685258	-0.803207	-0.00441478	0.837716	-0.193853	-0.00106551	0.971919	-0.679042	-0.00373233	0.869563	0.340817	0.0018733	0.940034	0.250172	0.00137507	0.961139	-1.34999	-0.00741999	0.664085	-0.652788	-0.00358802	0.872258	-0.154853	-0.000851148	0.981608	-1.41075	-0.00775393	0.632183	0.190574	0.00104749	0.972617	0.685017	0.00376517	0.871492
rs12671608_C	-0.421951	-0.00227603	0.919386	0.337631	0.0018212	0.939065	-0.510765	-0.00275509	0.902153	-0.380982	-0.00205504	0.932888	-0.644523	-0.00347658	0.874016	0.0269124	0.000145168	0.997524	-0.113293	-0.000611113	0.983852	0.289641	0.00156234	0.950006	-0.461173	-0.00248759	0.91331	-0.0394436	-0.000212762	0.99851	0.0798277	0.000430596	0.992869	1.00277	0.00540892	0.780596	-0.17417	-0.000939485	0.98007	-0.325858	-0.0017577	0.942063	-0.60169	-0.00324554	0.884374	-0.128471	-0.00069298	0.983479
rs6989793_A	0.611106	0.00329393	0.882257	-0.438917	-0.00236582	0.917125	-0.291789	-0.00157278	0.949817	-0.170135	-0.000917054	0.981427	-3.16764	-0.0170716	0.0501195	-2.60314	-0.0140299	0.160521	-3.47169	-0.0187096	0.0231162	-3.24705	-0.0174994	0.0423612	0.675924	0.00364331	0.869954	1.40325	0.00756354	0.635367	-2.80099	-0.015096	0.110461	-1.1723	-0.00631874	0.730126	-1.00239	-0.00540296	0.780613	-3.0224	-0.016289	0.0700185	0.471102	0.0025393	0.911341	-0.340342	-0.00183449	0.940223
rs876983_T	-0.218632	-0.00119842	0.968884	0.249428	0.00136723	0.960025	-0.401231	-0.00219932	0.927365	0.0755177	0.000413946	0.992027	-0.264228	-0.00144835	0.958429	-0.825663	-0.00452578	0.829147	0.320829	0.00175861	0.944205	-0.448811	-0.00246013	0.915738	0.238393	0.00130674	0.965329	0.243217	0.00133318	0.963707	-0.665279	-0.00364667	0.86989	-0.808841	-0.00443357	0.836476	0.125823	0.000689692	0.984567	-0.6455	-0.00353825	0.87361	-0.668281	-0.00366312	0.869943	-0.81279	-0.00445522	0.835684
rs73219806_A	2.1112	0.0116763	0.312867	0.286295	0.0015835	0.949754	3.16072	0.0174793	0.049872	2.45463	0.0135754	0.207848	1.46149	0.0080833	0.608259	1.85806	0.0102764	0.422142	1.69663	0.00938367	0.503473	1.51148	0.00835976	0.580431	2.03151	0.0112356	0.34385	1.0607	0.00586663	0.760688	0.00242062	1.33885e-05	0.999636	0.399463	0.00220943	0.928559	1.47498	0.00815786	0.603646	0.598595	0.00331083	0.886102	1.34099	0.00741684	0.667128	1.59036	0.00879599	0.546452
rs73229090_A	0.669469	0.00363877	0.870654	-0.350771	-0.00190656	0.939618	0.66047	0.00358986	0.871827	0.741011	0.00402762	0.855663	0.149055	0.000810164	0.981803	0.31413	0.0017074	0.943418	0.26394	0.0014346	0.958438	0.278025	0.00151116	0.951518	0.768447	0.00417674	0.847617	0.348222	0.0018927	0.939915	0.52195	0.00283697	0.899841	-0.0521891	-0.000283666	0.996553	0.515881	0.00280398	0.90134	0.760046	0.00413108	0.851362	0.207926	0.00113015	0.971022	0.782367	0.00425239	0.843814
rs79445414_C	2.04067	0.011039	0.341345	0.501693	0.00271407	0.904679	1.68141	0.00909579	0.508325	1.72294	0.00932042	0.493529	2.06195	0.0111541	0.333484	2.25458	0.012196	0.257461	1.89085	0.0102286	0.409103	2.37042	0.0128225	0.227337	1.72097	0.00930977	0.491761	2.1116	0.0114227	0.313184	0.584407	0.00316153	0.891127	0.905971	0.00490109	0.809325	1.94248	0.0105079	0.385601	0.761248	0.00411819	0.852176	1.12013	0.0060596	0.743058	0.801526	0.00433608	0.838155
rs59498392_G	0.499081	0.00268894	0.904701	-0.921253	-0.00496347	0.801868	0.960981	0.00517751	0.784155	0.920753	0.00496077	0.801648	-0.946663	-0.00510037	0.791133	-1.43378	-0.00772467	0.62048	-2.43921	-0.0131408	0.210675	-1.69694	-0.00914239	0.50377	-0.0339049	-0.000182673	0.998681	0.121305	0.000653566	0.984139	-1.16024	-0.00625102	0.733442	-2.44345	-0.0131637	0.210235	-1.62093	-0.00873292	0.535281	-1.57642	-0.00849311	0.551115	0.906949	0.00488641	0.809383	-0.466741	-0.0025147	0.912
rs6471815_A	0.148906	0.000803137	0.981689	0.677076	0.00365185	0.870039	-0.821781	-0.00443231	0.830226	-0.865933	-0.00467045	0.818928	0.397376	0.00214328	0.929788	-0.553219	-0.00298383	0.895141	-0.761138	-0.00410524	0.851937	-0.316987	-0.0017097	0.943348	-1.09364	-0.00589856	0.74934	-0.433873	-0.00234013	0.917638	-1.5703	-0.00846928	0.553736	-1.29749	-0.00699794	0.684643	-2.03657	-0.0109838	0.341561	-1.78741	-0.00964013	0.461258	-0.217368	-0.0011724	0.969021	0.0876894	0.000472961	0.991895
rs298216_C	-0.656645	-0.00353698	0.873021	-0.389395	-0.00209746	0.929871	-1.7681	-0.00952339	0.47248	-1.52864	-0.00823368	0.573261	1.21739	0.0065573	0.712531	1.42593	0.00768051	0.626253	0.228296	0.00122971	0.965395	0.682343	0.0036754	0.871716	-3.02517	-0.0162928	0.070707	-2.05276	-0.0110564	0.336509	-0.683927	-0.00368393	0.871673	-1.28373	-0.00691462	0.688944	-1.63887	-0.00882741	0.531109	-0.641423	-0.00345499	0.874763	-1.88376	-0.0101463	0.408722	-2.52341	-0.013591	0.187373
rs4043663_G	-0.928454	-0.0050118	0.798678	-0.490207	-0.00264617	0.905557	-1.67726	-0.00905359	0.509633	-1.13036	-0.00610165	0.742563	-0.538263	-0.00290557	0.898889	-1.02965	-0.00555802	0.771614	-2.28707	-0.0123448	0.256049	-1.10007	-0.00593817	0.748067	-1.69623	-0.00915601	0.503255	-0.657788	-0.00355077	0.873102	0.523426	0.00282548	0.89951	0.797938	0.00430729	0.840039	-0.693419	-0.0037431	0.873211	0.0405844	0.000219078	0.998726	-0.939304	-0.00507037	0.792443	-1.28491	-0.00693588	0.688585
rs1434281_A	-0.295809	-0.0015944	0.947338	-1.08342	-0.00583952	0.753365	-0.699974	-0.00377283	0.869704	-0.494482	-0.00266525	0.90618	-1.21826	-0.00656626	0.713007	-1.72657	-0.00930581	0.491644	-0.958219	-0.00516473	0.784121	-1.29419	-0.00697552	0.685934	-0.94518	-0.00509445	0.790836	-1.64255	-0.00885298	0.530222	-0.74446	-0.0040126	0.8575	-1.20771	-0.00650941	0.71464	-1.69522	-0.00913682	0.502442	-1.13668	-0.00612661	0.740653	-2.94074	-0.0158486	0.0835781	-3.55251	-0.0191445	0.0189511
rs10086619_G	-1.13024	-0.00612711	0.742232	-0.834547	-0.00452419	0.826851	-0.629044	-0.00341015	0.877425	-0.88365	-0.00479038	0.813167	-1.20368	-0.00652526	0.716496	-1.26892	-0.0068789	0.689418	-0.64091	-0.00347447	0.874665	-1.34722	-0.00730333	0.664073	-0.197089	-0.00106846	0.971509	-0.47452	-0.00257245	0.909894	-1.1076	-0.00600441	0.746438	0.689915	0.00374013	0.872951	-0.0306617	-0.000166223	0.997894	-1.10298	-0.00597934	0.746428	-1.25711	-0.00681487	0.69429	-1.91977	-0.0104069	0.395884
rs4129585_A	0.510139	0.00274672	0.902503	1.58366	0.00852656	0.550856	-0.0116133	-6.25294e-05	0.999015	0.143516	0.00077273	0.979828	1.54554	0.00832132	0.565992	0.299531	0.00161276	0.947499	0.847404	0.00456262	0.824969	0.425074	0.00228872	0.919934	-0.0553442	-0.000297989	0.996259	0.0284975	0.000153439	0.99783	0.72213	0.00388813	0.862037	0.602569	0.00324439	0.884068	-0.401884	-0.00216385	0.927277	-0.172891	-0.000930893	0.980464	0.279327	0.00150397	0.951599	0.189097	0.00101815	0.973193
rs7464611_C	0.208356	0.0011321	0.971391	-0.000210915	-1.146e-06	0.999832	0.4511	0.00245104	0.916301	-0.220311	-0.00119706	0.968878	0.0979913	0.000532436	0.988125	1.10006	0.00597708	0.747617	1.63346	0.00887505	0.532051	1.22236	0.00664156	0.713143	2.01517	0.0109488	0.349283	2.78071	0.0151072	0.115916	1.11251	0.00604471	0.743795	2.09704	0.0113935	0.316951	3.08773	0.0167748	0.0608842	1.74137	0.00946132	0.485847	2.33275	0.012674	0.241191	0.717895	0.00390065	0.862919
rs2890914_A	-0.758722	-0.00412303	0.851417	0.215723	0.00117229	0.969759	-0.657756	-0.00357437	0.872803	-0.748582	-0.00406793	0.856428	0.723843	0.00393349	0.861523	0.887801	0.00482445	0.812661	1.01776	0.00553066	0.773989	1.17358	0.00637737	0.729558	-0.412695	-0.00224267	0.921583	0.20222	0.00109891	0.971398	0.181442	0.000985996	0.97756	1.26326	0.00686466	0.691034	-0.257959	-0.0014018	0.95908	-0.725602	-0.00394305	0.860248	0.157847	0.000857773	0.981181	0.130935	0.000711532	0.983032
rs498591_T	-0.0296807	-0.000160985	0.997323	-0.127331	-0.000690631	0.984226	0.543006	0.0029452	0.897276	0.535341	0.00290363	0.898896	-0.594329	-0.00322356	0.88845	-0.112031	-0.000607646	0.983981	1.45926	0.00791462	0.609125	0.427993	0.00232139	0.918994	0.514983	0.00279321	0.901371	1.58003	0.00856959	0.553082	-0.533791	-0.00289522	0.89869	0.745431	0.00404311	0.85748	0.307763	0.00166927	0.944446	-0.838753	-0.00454927	0.826557	1.55354	0.00842592	0.561757	0.65683	0.00356256	0.873486
rs505061_A	-0.434174	-0.00233771	0.917621	-1.04528	-0.00562798	0.768864	-0.366197	-0.0019717	0.936353	-0.371773	-0.00200173	0.93668	-2.1807	-0.0117407	0.28914	-1.62917	-0.00877157	0.531188	-1.31367	-0.00707302	0.676998	-1.9211	-0.0103432	0.395309	-0.554327	-0.00298464	0.895209	-0.0550095	-0.000296187	0.996072	-0.1634	-0.000879794	0.981453	0.996145	0.00536346	0.783314	0.44657	0.00240445	0.915705	0.435158	0.00234301	0.918623	0.992992	0.00534648	0.780642	1.37661	0.00741186	0.644536
rs2381411_C	0.601796	0.00329134	0.88458	0.139087	0.000760699	0.981508	1.03494	0.00566025	0.771014	0.772735	0.00422622	0.844558	-0.250487	-0.00136997	0.961105	-1.02038	-0.00558062	0.773041	0.361472	0.00197697	0.936851	-0.241226	-0.00131931	0.964517	1.04022	0.00568912	0.768684	1.23955	0.0067792	0.706203	1.2679	0.00693424	0.68909	1.41948	0.0077632	0.62985	1.21855	0.00666435	0.713168	1.09187	0.00597155	0.750093	1.69384	0.00926359	0.50077	1.77816	0.0097247	0.465456
rs10781248_T	-0.174032	-0.000959413	0.979944	-0.442883	-0.00244154	0.915702	0.226702	0.00124977	0.965581	-0.444822	-0.00245223	0.915464	0.102803	0.000566734	0.986637	-0.123746	-0.000682193	0.984435	-0.747497	-0.0041208	0.856578	-0.0347158	-0.000191383	0.999166	1.7407	0.00959577	0.485254	-1.08615	-0.00598769	0.753742	1.70292	0.0093875	0.501241	2.31624	0.012768	0.245955	1.04926	0.0057843	0.766325	1.39977	0.00771648	0.635548	-0.899139	-0.00495675	0.808533	-0.460122	-0.00253657	0.913799
rs1319017_A	0.559018	0.00301998	0.894902	0.758365	0.0040969	0.85146	-0.0365876	-0.000197658	0.998782	0.2279	0.00123119	0.965503	-0.487362	-0.00263288	0.907006	-1.03764	-0.0056056	0.769999	-0.837364	-0.00452367	0.825878	-1.08502	-0.00586155	0.752809	-1.11282	-0.00601169	0.74436	-1.52137	-0.00821865	0.576214	-0.573011	-0.00309558	0.894443	-1.3982	-0.00755334	0.635153	-0.240191	-0.00129759	0.965215	-0.203225	-0.00109789	0.971497	-1.66251	-0.00898107	0.516707	-1.67984	-0.00907465	0.509381
rs6479494_G	-0.996373	-0.00537952	0.783904	0.585923	0.00316348	0.891093	-1.79151	-0.00967221	0.459716	-1.54361	-0.00833395	0.565801	-1.11312	-0.00600982	0.744462	-1.71628	-0.00926612	0.493499	-0.174236	-0.000940733	0.980261	-1.38829	-0.00749544	0.637932	-1.56124	-0.00842911	0.559068	-1.70909	-0.00922729	0.497257	-2.14886	-0.0116013	0.301272	-0.0172915	-9.33597e-05	0.999413	-1.89206	-0.010215	0.408619	-1.75105	-0.0094538	0.480972	-0.687785	-0.00371345	0.872206	-0.701811	-0.00378917	0.870096
rs10985811_C	-1.12005	-0.00603755	0.742686	0.392087	0.00211355	0.931112	-1.40448	-0.00757068	0.634489	-1.39496	-0.00751935	0.637306	-0.0236309	-0.000127383	0.998596	-0.568021	-0.00306193	0.895036	-0.770989	-0.00415601	0.845816	-0.53795	-0.00289983	0.898605	-1.40068	-0.00755018	0.63616	-1.2251	-0.00660382	0.711868	-0.558518	-0.0030107	0.894809	-0.0303848	-0.00016379	0.997891	-0.711526	-0.00383548	0.864799	-1.13571	-0.00612196	0.739917	-0.854781	-0.00460769	0.824126	-0.448113	-0.00241557	0.915007
rs13293831_T	0.144267	0.000778672	0.979657	0.655811	0.00353968	0.873269	-0.224176	-0.00120998	0.966619	0.235903	0.00127328	0.965569	0.198186	0.0010697	0.971774	0.712907	0.00384785	0.864302	0.368228	0.00198749	0.936291	0.48884	0.00263848	0.905783	-1.3528	-0.00730147	0.662933	-0.586475	-0.00316545	0.891457	0.428571	0.00231318	0.918982	1.44087	0.00777679	0.617328	-1.22178	-0.00659433	0.712828	-0.333994	-0.00180271	0.940147	-0.165799	-0.000894891	0.980562	0.308746	0.00166644	0.945096
rs6478858_A	1.49862	0.00810296	0.586946	-0.174772	-0.000945016	0.980282	0.802596	0.00433971	0.837673	0.945213	0.00511083	0.791205	0.547763	0.00296182	0.896575	0.925904	0.00500643	0.799646	0.580841	0.00314068	0.892405	1.25999	0.0068128	0.692373	2.16239	0.0116915	0.29562	1.9035	0.010292	0.403127	1.31556	0.00711322	0.675814	1.46751	0.00793479	0.605905	1.45618	0.00787353	0.610972	1.44151	0.00779419	0.617159	2.21915	0.0119984	0.27177	1.94962	0.0105413	0.381783
rs72761691_C	1.26274	0.00691638	0.690623	1.75478	0.00961124	0.479052	1.27947	0.00700802	0.688254	1.85781	0.0101755	0.421742	1.53709	0.00841898	0.567271	0.45447	0.00248931	0.914618	1.82769	0.0100105	0.440566	0.44497	0.00243728	0.916173	2.2547	0.012349	0.258003	1.4163	0.00775742	0.62848	-0.408792	-0.00223912	0.9235	0.391302	0.00214332	0.930771	0.31132	0.00170523	0.944237	-0.793752	-0.00434767	0.839274	1.27856	0.00700302	0.686717	1.5693	0.00859538	0.553669
rs17731_A	0.523413	0.00282422	0.899222	-0.00694017	-3.74478e-05	0.998938	0.70237	0.00378982	0.869818	0.700433	0.00377937	0.870591	0.330819	0.00178503	0.940517	-0.327949	-0.00176954	0.941396	-0.2499	-0.00134841	0.961132	-0.389797	-0.00210326	0.930308	1.21328	0.00654649	0.713447	0.996314	0.00537583	0.783544	1.8183	0.00981073	0.443357	1.59451	0.00860333	0.546685	0.350854	0.00189314	0.93981	0.921982	0.00497476	0.802226	0.492007	0.00265476	0.905771	0.561226	0.00302825	0.895679
rs7893279_G	-0.525346	-0.00284456	0.898717	0.760852	0.00411972	0.851535	-0.0357563	-0.000193608	0.999233	0.184067	0.000996659	0.976207	0.347773	0.00188307	0.939806	0.413668	0.00223987	0.922297	1.34142	0.00726316	0.667716	0.995886	0.00539231	0.782333	0.139931	0.000757679	0.981258	-0.102356	-0.000554223	0.98678	0.346665	0.00187708	0.940065	0.342664	0.00185541	0.940412	-0.341779	-0.00185062	0.939646	0.602571	0.0032627	0.884387	-0.493924	-0.00267442	0.905867	-0.762228	-0.00412718	0.851788
rs2119242_A	1.25527	0.00676231	0.695471	1.62559	0.00875712	0.533253	1.61858	0.0087194	0.536625	2.11508	0.0113937	0.312394	2.57311	0.0138607	0.172455	3.05383	0.0164495	0.0659713	2.75716	0.0148519	0.120561	2.8875	0.0155538	0.0922631	1.46356	0.00788433	0.607016	1.39095	0.00749321	0.635912	2.42482	0.013062	0.213727	1.94669	0.0104867	0.383118	1.21248	0.00653178	0.712905	1.93778	0.0104387	0.3879	0.492907	0.0026554	0.906323	0.60768	0.00327371	0.884021
rs2812599_C	1.825	0.00987911	0.440632	1.72105	0.00931645	0.492318	2.11289	0.0114374	0.312815	2.06168	0.0111602	0.332435	0.955405	0.005172	0.786191	1.14848	0.00621716	0.737951	1.39893	0.00757286	0.635415	0.988391	0.00535056	0.780579	1.3403	0.00725551	0.666293	1.20262	0.00651021	0.717284	-1.1775	-0.00637425	0.727275	-2.10596	-0.0113998	0.313774	0.463565	0.00250949	0.912618	-0.613401	-0.00332061	0.881714	-0.905588	-0.00490232	0.808971	-1.75946	-0.00952437	0.476817
rs10995239_G	0.0670924	0.00036158	0.993	-0.711939	-0.00383682	0.864687	0.304661	0.0016419	0.944226	0.3108	0.00167499	0.944467	0.0431701	0.000232656	0.998676	0.0370307	0.000199569	0.99934	0.751324	0.00404907	0.855121	0.167011	0.000900071	0.980974	0.118838	0.000640455	0.983627	-0.304719	-0.00164222	0.944433	2.26964	0.0122309	0.256739	1.53222	0.00825728	0.570401	0.0826315	0.000445325	0.993336	1.69463	0.00913247	0.501808	-0.611939	-0.0032979	0.882647	-0.461573	-0.00248754	0.913774
rs61857878_T	0.391033	0.00213679	0.930759	0.42135	0.00230245	0.919423	0.449898	0.00245845	0.916077	-0.097589	-0.000533273	0.98823	-0.666426	-0.00364165	0.870641	-0.848792	-0.00463816	0.826828	0.279684	0.00152833	0.952045	-0.560526	-0.00306297	0.895798	1.16528	0.00636751	0.734212	0.286721	0.00156678	0.949876	-0.0181742	-9.93126e-05	0.99938	-0.310302	-0.00169564	0.944676	0.853664	0.00466478	0.824263	0.423695	0.00231527	0.9199	0.13418	0.000733224	0.982389	-0.119806	-0.000654675	0.983752
rs12571643_A	-1.61597	-0.00870961	0.537046	-0.480221	-0.00258834	0.90816	-1.91312	-0.010311	0.39876	-2.164	-0.011663	0.295064	0.200409	0.00108018	0.971275	0.390179	0.00210302	0.930488	1.10039	0.0059309	0.748148	1.17541	0.00633526	0.728817	-0.102917	-0.000554716	0.986776	0.544403	0.00293427	0.897959	0.390539	0.00210497	0.930968	0.537442	0.00289675	0.898526	-0.336221	-0.0018122	0.939885	0.0310576	0.000167398	0.998257	2.32524	0.0125319	0.242737	2.73765	0.0147541	0.12338
rs7900775_T	-0.781894	-0.0042221	0.843619	-1.64825	-0.00890003	0.526506	-0.150623	-0.000813349	0.981649	-0.660257	-0.00356529	0.871727	-0.732741	-0.00395669	0.8593	-0.652212	-0.00352185	0.871893	-0.852554	-0.00460365	0.824777	-0.958592	-0.00517622	0.784093	-0.976154	-0.00527105	0.784108	-1.4026	-0.00757368	0.635574	-1.49403	-0.00806733	0.589286	-0.0171637	-9.26819e-05	0.999063	-1.61123	-0.00870012	0.537382	-2.54656	-0.0137499	0.181958	-1.78927	-0.00966141	0.460674	-1.78801	-0.00965461	0.461298
rs7902292_T	-0.61608	-0.00333644	0.882051	-0.111718	-0.000605021	0.983773	-0.931606	-0.00504516	0.797006	-0.554843	-0.00300481	0.894973	0.992663	0.00537581	0.780182	0.842887	0.00456471	0.827514	0.254967	0.0013808	0.960566	0.310183	0.00167983	0.944524	-0.988109	-0.00535115	0.78049	-1.66054	-0.00899251	0.518202	-0.234943	-0.00127236	0.964914	-0.986286	-0.00534128	0.780958	-1.72842	-0.00936005	0.490996	-0.659158	-0.00356973	0.8726	-1.58254	-0.0085701	0.551499	-0.735218	-0.00398163	0.857926
rs12363019_T	-1.20406	-0.00651477	0.716542	-1.03183	-0.0055829	0.771209	-1.91194	-0.0103445	0.399208	-1.28205	-0.00693672	0.688849	-1.0326	-0.00558708	0.771168	-1.33727	-0.00723547	0.667736	-1.53494	-0.00830493	0.568514	-1.35028	-0.00730588	0.664847	-2.20877	-0.0119503	0.275932	-2.82638	-0.0152912	0.104095	-1.55422	-0.00840923	0.562174	-0.465804	-0.00252036	0.912372	-2.13065	-0.0115277	0.308066	-1.03262	-0.00558718	0.771588	-1.44405	-0.00781323	0.615332	-0.584598	-0.00316312	0.891878
rs4923457_T	1.48581	0.00799976	0.595804	-0.469157	-0.00252607	0.912158	1.23264	0.00663677	0.710444	0.96724	0.00520783	0.7838	-0.400384	-0.00215578	0.927925	-0.205617	-0.0011071	0.971095	-0.52882	-0.00284731	0.898722	-0.0961503	-0.000517701	0.988505	-0.261846	-0.00140985	0.958313	-0.760836	-0.00409652	0.85119	0.198323	0.00106783	0.971902	-0.462546	-0.00249047	0.913075	-0.294241	-0.00158428	0.948292	0.125097	0.00067356	0.98423	-0.960544	-0.00517178	0.78344	-0.959477	-0.00516603	0.783873
rs10767735_C	0.80331	0.00435351	0.837971	0.0500678	0.000271343	0.997381	0.965562	0.00523281	0.783298	0.77404	0.00419489	0.843438	-0.194986	-0.00105673	0.972652	0.125104	0.000678005	0.984465	0.412532	0.00223572	0.921185	0.285842	0.00154913	0.949657	1.5261	0.00827045	0.574367	0.920152	0.00498672	0.801547	1.11213	0.00602708	0.743791	1.61199	0.00873585	0.537763	1.4166	0.00767703	0.629261	0.756886	0.00410192	0.852056	0.706598	0.00382939	0.867877	0.417432	0.00226228	0.921359
rs2902858_C	-0.36736	-0.00197892	0.935764	1.17967	0.0063546	0.72762	-1.27058	-0.0068443	0.690549	-0.86592	-0.00466454	0.818556	1.09601	0.00590395	0.748335	0.772006	0.00415866	0.845023	-0.274645	-0.00147947	0.953639	0.50764	0.00273458	0.901807	1.75619	0.00945993	0.478896	2.45172	0.0132059	0.208847	-0.261362	-0.00140792	0.958245	-1.05298	-0.00567219	0.764991	0.746801	0.00402289	0.857006	1.12751	0.00607364	0.742191	2.56807	0.0138325	0.174313	2.46586	0.0132821	0.204825
rs708228_T	-2.38811	-0.0128598	0.224399	0.146495	0.00078893	0.980384	-2.22415	-0.011977	0.269541	-2.7229	-0.0146623	0.127883	0.249444	0.00134335	0.960267	0.123918	0.000667345	0.984528	-1.14772	-0.0061808	0.737902	-0.899941	-0.00484647	0.808788	-1.33049	-0.00716499	0.668204	-1.82663	-0.00983663	0.440317	-1.33279	-0.00717741	0.668717	-0.0787299	-0.000423991	0.992145	-0.532179	-0.00286598	0.898246	-0.888987	-0.00478748	0.812066	-1.07778	-0.00580416	0.754663	1.08604	0.00584866	0.752955
rs11227250_T	0.556496	0.00300369	0.895085	1.27897	0.0069031	0.686748	0.327183	0.00176597	0.941863	0.386031	0.00208361	0.931244	0.533023	0.00287699	0.898276	0.204372	0.0011031	0.970962	0.480042	0.00259103	0.907758	0.613665	0.00331225	0.881752	-0.544419	-0.0029385	0.89825	-0.0705404	-0.000380743	0.993389	-0.753106	-0.00406487	0.854181	-0.168908	-0.000911686	0.981275	-0.616944	-0.00332996	0.882088	-0.859742	-0.00464043	0.821851	-1.01177	-0.00546097	0.777224	-1.23209	-0.00665011	0.710596
rs1144403_A	-1.12203	-0.00604675	0.743123	-2.37627	-0.0128052	0.225704	-0.23125	-0.00124626	0.965748	-0.835975	-0.0045052	0.826722	-0.22899	-0.00123407	0.965523	0.385998	0.00208022	0.930999	-1.30936	-0.00705626	0.678941	-0.207086	-0.00111603	0.970774	-0.468089	-0.00252262	0.912082	-0.365851	-0.00197164	0.936416	0.0432611	0.000233143	0.998833	-0.630457	-0.00339765	0.876868	-0.449466	-0.00242226	0.915938	0.390358	0.00210372	0.930589	-0.632106	-0.00340653	0.876383	-0.749319	-0.0040382	0.855953
rs12224032_G	-0.882167	-0.00476362	0.812931	0.0331427	0.000178969	0.998157	-0.177955	-0.000960953	0.978933	0.0634361	0.000342553	0.993718	-0.125296	-0.000676595	0.98454	-0.21349	-0.00115284	0.970016	-0.75945	-0.00410097	0.851315	-0.649244	-0.00350587	0.872491	-0.6709	-0.00362281	0.870764	-0.534564	-0.00288662	0.898185	-1.117	-0.00603165	0.742133	-0.412293	-0.00222636	0.921143	-1.51897	-0.00820211	0.577758	-1.45667	-0.00786574	0.610974	0.016175	8.73445e-05	0.999408	0.0143856	7.76817e-05	0.999267
rs61902811_A	0.519997	0.00280139	0.900066	0.120492	0.000649131	0.98436	0.808642	0.00435638	0.836329	1.03174	0.00555822	0.770877	0.919566	0.00495395	0.80183	1.09337	0.00589025	0.749206	3.00887	0.0162076	0.0714275	1.56428	0.008427	0.556281	0.224716	0.00121062	0.966633	-0.32909	-0.00177292	0.940837	0.0545369	0.000293808	0.996	-1.99208	-0.0107314	0.359367	0.0155162	8.35912e-05	0.999261	0.64388	0.00346877	0.874059	0.774598	0.00417298	0.844257	0.776911	0.00418544	0.844907
rs77502336_C	3.22793	0.0175143	0.0435269	2.06942	0.0112294	0.329365	2.52771	0.0137158	0.185764	2.82864	0.0153484	0.10388	0.649303	0.00352355	0.872757	0.0485039	0.000263216	0.997747	-0.151108	-0.000820018	0.982204	0.0477634	0.000259197	0.998127	0.563638	0.00305868	0.896562	0.345419	0.00187448	0.940457	-0.0336428	-0.000182569	0.998436	-0.253897	-0.00137782	0.960266	-0.0114722	-6.22563e-05	0.998677	0.0811161	0.000440192	0.992254	0.48058	0.00260795	0.908378	0.569873	0.00309251	0.894636
rs12282735_A	1.67204	0.00902191	0.512085	1.56794	0.00846022	0.553408	1.31672	0.00710476	0.675505	1.86827	0.0100806	0.41817	1.33442	0.00720029	0.668405	0.553028	0.0029841	0.895033	0.138488	0.000747275	0.981303	0.457201	0.00246703	0.91416	1.07128	0.00578048	0.758376	-0.0403577	-0.000217768	0.99822	1.76615	0.00952961	0.473185	0.8571	0.00462482	0.823758	1.80548	0.00974181	0.450259	1.71161	0.0092354	0.495868	-0.543866	-0.00293466	0.896986	-0.529257	-0.00285584	0.898872
rs12541_C	-1.26058	-0.00685783	0.692179	-0.670035	-0.00364519	0.870706	-0.811442	-0.00441447	0.835733	-0.985949	-0.00536381	0.780935	-1.68723	-0.00917871	0.504641	-2.05335	-0.0111702	0.336663	-2.36515	-0.0128661	0.229284	-2.12856	-0.0115793	0.307113	0.531907	0.00289374	0.898228	0.652421	0.00354936	0.871996	-0.790107	-0.0042984	0.840859	-0.293444	-0.00159643	0.948781	0.86415	0.00470121	0.819059	-0.669955	-0.00364475	0.870456	0.651517	0.00354444	0.871992	0.161892	0.000880746	0.980563
rs10894308_A	-0.496914	-0.00270589	0.905749	0.144171	0.000785069	0.979498	-0.966916	-0.00526518	0.782943	-0.517314	-0.00281697	0.901353	0.648488	0.00353126	0.872987	0.219117	0.00119318	0.968951	-0.331891	-0.00180728	0.941363	0.0561112	0.000305548	0.996088	0.590124	0.00321345	0.890733	0.234827	0.00127873	0.964764	-0.567293	-0.00308912	0.895184	-0.0823141	-0.000448234	0.993368	-0.413458	-0.00225144	0.921665	-0.721954	-0.0039313	0.861881	-0.133563	-0.000727307	0.982199	-0.268649	-0.0014629	0.955085
rs3016384_C	0.583737	0.00314774	0.890891	1.31247	0.00707721	0.677907	0.317768	0.00171354	0.943666	1.07963	0.00582171	0.752906	2.15174	0.0116023	0.300383	1.90505	0.0102723	0.402339	1.19412	0.00643907	0.722568	2.02302	0.0109084	0.345245	0.61081	0.00329373	0.881933	1.02867	0.00554693	0.771902	0.668471	0.00360466	0.870406	0.434883	0.00234507	0.91833	0.947359	0.0051085	0.791133	1.044	0.00562958	0.769953	0.318676	0.00171843	0.94413	0.379707	0.00204754	0.932205
rs4936215_G	0.382865	0.00209281	0.932421	-0.318499	-0.00174098	0.944032	-0.218633	-0.00119509	0.969138	0.108939	0.000595482	0.984248	-0.448665	-0.00245248	0.915598	-0.0790046	-0.000431855	0.992384	0.80998	0.00442746	0.83704	0.792163	0.00433008	0.839984	-0.0819619	-0.00044802	0.993192	0.448958	0.00245409	0.915876	-1.28021	-0.00699771	0.688418	0.82598	0.00451492	0.829159	-0.992869	-0.00542714	0.780363	-1.37045	-0.00749096	0.648512	1.34994	0.00737885	0.663578	1.8465	0.0100928	0.427466
rs893949_C	-0.427496	-0.00232948	0.918925	-1.0811	-0.00589096	0.753863	-0.456891	-0.00248965	0.913607	-0.875373	-0.00476996	0.814188	0.469629	0.00255906	0.91226	1.35391	0.00737743	0.664399	-0.194118	-0.00105777	0.971931	0.8374	0.00456305	0.826217	-0.976514	-0.00532107	0.784521	-0.806544	-0.00439491	0.837619	-1.13574	-0.00618869	0.740354	0.447511	0.00243854	0.915328	-0.426551	-0.00232433	0.919588	-1.06615	-0.00580946	0.759106	-0.432049	-0.00235428	0.918049	0.151289	0.000824393	0.982782
rs4937935_T	-0.267543	-0.00144558	0.955857	-0.219223	-0.0011845	0.969109	-0.221737	-0.00119809	0.96783	-0.133697	-0.000722392	0.982325	-1.66053	-0.0089718	0.517596	-1.64059	-0.00886408	0.530483	-0.324603	-0.00175389	0.94273	-1.17187	-0.0063317	0.72966	-0.841777	-0.00454824	0.827264	-0.466043	-0.00251811	0.91242	-0.561979	-0.00303647	0.895818	-0.968599	-0.00523346	0.784683	-0.793901	-0.00428956	0.839843	-0.346383	-0.00187157	0.940067	0.321939	0.00173949	0.944212	-0.201976	-0.00109131	0.970864
rs4298967_A	0.0271205	0.000147233	0.99781	-1.98632	-0.0107828	0.361784	0.0768274	0.000417084	0.9921	0.402853	0.00218702	0.926596	-0.759618	-0.00412382	0.851487	-0.843323	-0.00457823	0.827392	-0.0918579	-0.000498683	0.99073	-0.673182	-0.00365458	0.869935	-0.536922	-0.00291486	0.898765	0.171925	0.000933353	0.980828	1.67656	0.00910143	0.509752	0.627498	0.00340657	0.8778	0.425176	0.00230821	0.920115	1.46519	0.00795408	0.606854	0.0140123	7.60709e-05	0.999342	-0.0459368	-0.000249384	0.998478
rs11064369_G	-0.501018	-0.00269761	0.904781	-1.8875	-0.0101623	0.407146	0.0601147	0.000323675	0.995087	-0.0615239	-0.000331262	0.99438	-0.324128	-0.0017452	0.942651	-0.650603	-0.00350301	0.871998	0.424424	0.00228521	0.919737	-0.270149	-0.00145456	0.954982	-0.648102	-0.00348955	0.873078	0.202152	0.00108845	0.971208	0.0148819	8.01284e-05	0.999546	-0.485434	-0.00261371	0.906632	-0.0861034	-0.000463605	0.992292	0.088073	0.00047421	0.991807	0.580194	0.00312392	0.892145	0.614914	0.00331085	0.882018
rs302317_A	-0.944967	-0.00508791	0.79068	-1.90869	-0.0102764	0.400266	-1.19272	-0.00642179	0.723774	-1.03088	-0.00555048	0.771456	-2.21601	-0.0119308	0.273344	-1.86535	-0.0100431	0.419658	-1.56955	-0.00845063	0.553973	-1.85624	-0.00999401	0.422604	-0.637584	-0.00343292	0.875005	0.0320706	0.000172677	0.998346	-1.46723	-0.00789976	0.605647	-1.11713	-0.00601484	0.742442	-0.46771	-0.00251827	0.911886	-0.822713	-0.00442968	0.830658	-0.915282	-0.00492808	0.803631	-1.32822	-0.00715134	0.668742
rs1463209_C	-0.508441	-0.00274512	0.901573	0.483119	0.0026084	0.907537	-0.604508	-0.00326378	0.885189	-0.814716	-0.00439869	0.836101	-0.800193	-0.00432028	0.83894	-1.09976	-0.00593762	0.747516	-1.64869	-0.00890107	0.526662	-1.14547	-0.00618441	0.737718	-1.2565	-0.00678383	0.694503	-1.59119	-0.00859065	0.547341	-2.4514	-0.0132342	0.208346	-0.288605	-0.00155821	0.950195	-1.10684	-0.00597581	0.745962	-2.29056	-0.012366	0.255023	-0.96092	-0.00518803	0.783818	-1.24686	-0.00673175	0.699938
rs578470_C	-0.0368335	-0.000198731	0.999041	0.793893	0.00428334	0.839482	-0.0488591	-0.000263614	0.997685	-0.516348	-0.0027859	0.901756	0.850007	0.00458608	0.826577	1.66886	0.00900381	0.513005	0.924929	0.0049903	0.799981	1.57155	0.00847883	0.553539	1.55913	0.00841183	0.558471	1.31093	0.0070728	0.678682	0.665925	0.00359291	0.869849	1.35705	0.00732165	0.6623	2.14052	0.0115482	0.30374	1.12625	0.00607647	0.741813	-0.147975	-0.000798386	0.981283	-1.28708	-0.00694417	0.687026
rs61928076_A	0.0199153	0.00010723	1.00024	1.92271	0.0103519	0.395125	-0.0689326	-0.000371153	0.993799	-0.628256	-0.00338269	0.877628	0.357001	0.00192219	0.937926	-0.166083	-0.000894239	0.980806	0.120326	0.000647867	0.984024	-0.251493	-0.00135411	0.960946	0.128664	0.000692765	0.983553	0.143187	0.000770958	0.97963	-0.332373	-0.00178959	0.941168	-0.864754	-0.00465604	0.819521	-0.778525	-0.00419176	0.845631	-0.435156	-0.002343	0.918341	-0.728141	-0.00392049	0.860579	0.820577	0.00441818	0.830858
rs61937595_T	1.60657	0.008745	0.539458	2.38715	0.0129933	0.222352	2.18835	0.0119114	0.285486	2.30221	0.012531	0.25256	2.37104	0.0129056	0.227609	2.05561	0.0111889	0.336093	2.40842	0.0131091	0.21746	2.39535	0.0130379	0.221995	-0.698632	-0.00380296	0.87086	-0.653647	-0.00355809	0.872313	-0.530525	-0.00288789	0.898154	-2.57346	-0.0140072	0.172947	-1.28612	-0.0070008	0.687654	-0.674262	-0.0036703	0.870775	0.587657	0.00319888	0.891465	1.30709	0.00711492	0.679521
rs61924144_C	1.54201	0.00830666	0.564101	0.879844	0.00473975	0.812894	0.390122	0.00210162	0.930265	0.777767	0.00418987	0.845395	0.693948	0.00373834	0.872967	0.830735	0.00447521	0.828213	1.08122	0.00582455	0.754175	1.01762	0.00548194	0.773723	0.362996	0.00195549	0.935912	-0.0822652	-0.000443171	0.993172	0.583545	0.0031436	0.890778	0.673811	0.00362986	0.870256	1.02161	0.00550344	0.773755	0.251457	0.00135462	0.960722	-1.14355	-0.00616029	0.737155	-1.53798	-0.00828497	0.566853
rs1464492_A	1.34675	0.00730538	0.664085	0.230872	0.00125239	0.965584	1.68985	0.0091664	0.503741	1.34757	0.00730983	0.665324	1.02601	0.00556565	0.773758	1.47017	0.00797487	0.604559	0.0676448	0.000366947	0.993239	0.67984	0.00368785	0.86936	0.839111	0.00455181	0.827289	0.14949	0.000810924	0.981911	1.69519	0.00919538	0.501842	0.972553	0.00527566	0.782933	0.760953	0.00412784	0.851784	0.963353	0.00522575	0.783835	-0.126775	-0.000687707	0.984224	0.123494	0.000669908	0.984172
rs12315638_T	0.612675	0.00330177	0.882176	0.156783	0.000844925	0.981628	0.182709	0.000984641	0.976924	0.415282	0.002238	0.922376	0.895709	0.00482704	0.80976	1.61569	0.00870683	0.536747	1.2991	0.00700085	0.684851	1.10611	0.00596085	0.744984	-0.74278	-0.00400291	0.85545	-1.41939	-0.00764904	0.629384	-0.535575	-0.00288627	0.899262	-0.0786005	-0.000423588	0.992019	-1.24183	-0.00669225	0.704985	-1.33049	-0.00716999	0.668749	-1.23544	-0.00665781	0.708598	-0.368272	-0.00198466	0.936524
rs10777187_T	2.17297	0.0119655	0.290986	0.90477	0.00498242	0.808727	2.04486	0.0112601	0.339802	2.28768	0.0125971	0.256301	0.798842	0.0043991	0.839374	1.73179	0.00953637	0.490688	1.69829	0.0093519	0.503609	1.85222	0.0101995	0.423903	3.28104	0.0180654	0.0395015	1.02152	0.00562532	0.77343	2.06839	0.0113897	0.329561	3.89615	0.0214508	0.00705059	1.82456	0.0100472	0.440429	1.29175	0.00711334	0.685135	-0.307123	-0.00169129	0.944526	-0.55115	-0.00303512	0.89578
rs10777341_A	1.95543	0.0105879	0.378546	0.173637	0.000940226	0.980048	1.99379	0.0107955	0.359168	2.21541	0.0119954	0.272514	1.08148	0.00585603	0.754775	0.892371	0.00483205	0.811677	1.65814	0.00897831	0.518925	1.12916	0.00611418	0.742581	2.10684	0.0114076	0.313717	1.91803	0.0103854	0.395556	0.713898	0.00386566	0.863892	2.1697	0.0117479	0.292118	2.41433	0.0130722	0.215935	0.680186	0.00368312	0.869317	1.46474	0.00793117	0.606229	0.940821	0.00509439	0.791882
rs6538539_G	-0.634423	-0.0034222	0.877134	0.785912	0.00423935	0.842338	-1.05213	-0.00567531	0.764677	-0.957099	-0.00516274	0.785024	-0.0676725	-0.000365041	0.993449	-0.155574	-0.000839202	0.982203	-0.57172	-0.00308398	0.894874	-0.298454	-0.00160993	0.946678	-0.692235	-0.00373405	0.872442	-1.0537	-0.00568378	0.764587	0.740077	0.00399211	0.855647	-0.353558	-0.00190717	0.939091	-1.19635	-0.00645327	0.72086	-0.108275	-0.00058406	0.984103	-1.30966	-0.00706442	0.679127	-0.575646	-0.00310515	0.892892
rs513022_C	0.534636	0.00289131	0.898414	1.36713	0.00739326	0.651355	1.27904	0.00691692	0.687183	0.661604	0.00357794	0.870916	1.12689	0.0060941	0.741997	0.368895	0.00199498	0.936465	0.00519327	2.80853e-05	0.998316	0.00678089	3.66711e-05	0.998616	0.744359	0.00402547	0.856534	0.0709253	0.000383565	0.993535	0.856344	0.00463107	0.824249	-0.876134	-0.00473809	0.814473	1.19583	0.0064669	0.721	1.51218	0.0081776	0.580223	-0.369564	-0.00199861	0.93636	0.357934	0.00193571	0.938384
rs10861176_G	0.710687	0.00383458	0.86504	0.591144	0.00318958	0.889955	0.459038	0.0024768	0.913741	0.97476	0.00525938	0.784081	-0.368034	-0.00198577	0.936206	0.169762	0.000915976	0.981261	0.496557	0.00267923	0.90582	0.059567	0.000321402	0.994844	0.0791168	0.000426886	0.992761	0.340256	0.0018359	0.940035	-0.856238	-0.0046199	0.823983	-0.741748	-0.00400217	0.855187	-0.833059	-0.00449484	0.827429	-0.995879	-0.00537333	0.781913	0.0870737	0.000469818	0.991943	0.567906	0.0030642	0.894845
rs3764002_T	3.16154	0.0170202	0.0500842	1.12771	0.00607179	0.74243	3.48747	0.0187743	0.0227019	3.08801	0.0166245	0.0612383	2.77617	0.014946	0.116429	2.45594	0.0132223	0.207777	1.86087	0.010019	0.422635	2.50913	0.0135086	0.190308	3.49146	0.0187957	0.0226013	3.64927	0.0196449	0.0138319	4.82398	0.0259649	0.000210285	2.71993	0.0146433	0.127346	5.40491	0.0290893	1.214e-05	5.80522	0.0312417	1.70273e-06	3.583	0.0192883	0.0172544	2.95211	0.015893	0.081025
rs4766428_T	0.5266	0.00285311	0.899223	0.0766901	0.000415507	0.991981	1.19198	0.00645803	0.723659	0.798966	0.00432876	0.839603	-0.927969	-0.00502768	0.798437	0.128882	0.000698284	0.983605	0.129879	0.000703685	0.983224	0.174648	0.000946244	0.980142	0.384759	0.00208462	0.930833	1.43128	0.00775446	0.622258	0.489426	0.00265171	0.905476	0.876127	0.00474681	0.814092	0.99596	0.00539604	0.782675	0.681946	0.00369476	0.870784	1.23197	0.00667465	0.710233	0.718895	0.00389495	0.863206
rs2649999_T	-0.430037	-0.0023735	0.918081	-0.854427	-0.00471579	0.823764	0.334129	0.00184416	0.940286	-0.292069	-0.00161201	0.949816	-0.885407	-0.00488677	0.811907	-0.902973	-0.00498372	0.809231	-0.0721666	-0.000398309	0.992963	-0.677986	-0.00374198	0.869712	-1.50332	-0.00829699	0.585641	-0.873095	-0.00481882	0.814888	-0.890271	-0.00491362	0.812546	-0.617183	-0.0034064	0.882804	-1.07064	-0.00590909	0.757333	-0.338579	-0.00186872	0.939228	0.162963	0.000899442	0.981346	0.342622	0.00189103	0.940182
rs2686386_C	0.692491	0.00376096	0.872854	1.08619	0.00589909	0.754158	0.505466	0.00274522	0.901971	0.69558	0.00377773	0.872186	0.00141814	7.70205e-06	0.99954	0.475816	0.00258419	0.910031	1.16123	0.00630661	0.733715	0.577715	0.00313761	0.891313	1.14227	0.00620367	0.737736	1.40887	0.00765149	0.63213	0.632373	0.00343446	0.877073	-0.389514	-0.00211548	0.930031	1.54224	0.00837576	0.565002	1.15418	0.00626833	0.737376	1.55554	0.00844799	0.561285	1.86099	0.0101067	0.423168
rs61952922_G	0.473645	0.00255501	0.910496	0.869924	0.00469265	0.815848	0.291018	0.00156986	0.949757	-0.00678659	-3.66095e-05	0.998836	0.344359	0.0018576	0.940669	-1.01178	-0.00545784	0.777646	-1.66891	-0.00900239	0.513569	-1.73202	-0.00934276	0.491095	1.0598	0.00571687	0.760861	0.876512	0.00472819	0.814424	0.708443	0.00382159	0.866858	0.471793	0.00254503	0.911511	-0.0697601	-0.000376313	0.993574	1.17988	0.00636461	0.727863	1.209	0.00652169	0.714082	0.455247	0.00245577	0.914119
rs1790135_C	3.36865	0.0181374	0.0301401	2.85765	0.0153868	0.0982636	2.42252	0.0130443	0.213089	2.74686	0.0147904	0.121598	-0.518803	-0.00279378	0.900407	-0.230463	-0.00124106	0.965193	0.8741	0.00470704	0.814888	-0.103107	-0.000555236	0.986852	3.4819	0.018747	0.0227069	1.64773	0.0088728	0.52645	-0.916288	-0.00493421	0.803257	-1.11148	-0.00598529	0.744101	1.47619	0.00794913	0.60282	0.254625	0.00137117	0.960108	2.92437	0.015746	0.0856548	3.25987	0.0175519	0.0408243
rs1924378_T	0.0684142	0.000371767	0.993297	0.994566	0.00540445	0.782189	-0.789438	-0.00428981	0.840886	-0.331752	-0.00180276	0.941228	0.702838	0.00381924	0.870347	-0.238572	-0.00129641	0.965937	-0.113245	-0.000615381	0.983655	-0.228906	-0.00124389	0.965346	-0.722821	-0.00392782	0.861613	-1.17224	-0.00636992	0.729697	1.10654	0.0060129	0.745853	1.12868	0.00613318	0.741736	-0.161249	-0.000876237	0.979898	0.34109	0.0018535	0.94004	-0.533747	-0.0029004	0.898126	0.114215	0.000620653	0.983538
rs650520_T	0.266408	0.00143738	0.956656	0.459115	0.0024771	0.914242	0.736363	0.00397294	0.85806	0.742899	0.00400821	0.855674	-0.728724	-0.00393173	0.860276	-0.192282	-0.00103744	0.971582	0.16207	0.000874435	0.980899	0.100045	0.000539781	0.987563	0.892709	0.00481647	0.811678	1.13363	0.00611629	0.740513	-0.161157	-0.000869505	0.979733	-2.4996	-0.0134851	0.19279	0.444857	0.00240017	0.916001	0.0884106	0.000477011	0.991995	0.389753	0.00210287	0.930073	-0.0488598	-0.000263619	0.997917
rs9603649_A	-0.942913	-0.00509728	0.79146	-1.06353	-0.0057493	0.75909	-0.821954	-0.00444341	0.830778	-1.28132	-0.00692662	0.689193	-0.315318	-0.00170459	0.943612	-0.0427756	-0.000231243	0.998539	-0.666164	-0.00360123	0.869922	-0.519948	-0.00281081	0.899817	-0.904977	-0.00489221	0.808884	-1.45419	-0.00786107	0.612128	-1.73265	-0.00936624	0.491728	-2.0038	-0.0108318	0.353821	-1.02935	-0.00556453	0.77153	-1.15917	-0.00626629	0.734254	-1.57416	-0.00850955	0.553015	-1.71825	-0.00928837	0.493345
rs11619756_G	-0.892224	-0.00481834	0.811453	-0.567039	-0.00306225	0.894825	-0.905596	-0.00489056	0.809362	-0.380974	-0.00205742	0.93262	-0.180319	-0.000973801	0.977566	-0.611193	-0.00330069	0.882485	-0.0778233	-0.00042028	0.991967	-0.811813	-0.0043841	0.836057	-0.571592	-0.00308683	0.894695	-0.991682	-0.00535544	0.78007	-0.440488	-0.00237882	0.916115	0.202365	0.00109286	0.971771	-0.593903	-0.00320732	0.888588	-0.309674	-0.00167237	0.944479	-0.331318	-0.00178926	0.940841	0.989283	0.00534249	0.780369
rs1545660_A	-0.114986	-0.000621239	0.983592	-1.09775	-0.00593074	0.747626	-1.02616	-0.00554397	0.774024	-0.990179	-0.00534958	0.780579	-2.09712	-0.0113294	0.317514	-2.79699	-0.0151096	0.111298	-2.64742	-0.0143018	0.147851	-2.63244	-0.0142209	0.15266	-1.12876	-0.00609825	0.742114	-1.31977	-0.00713016	0.67346	-1.95632	-0.0105688	0.378398	-1.18041	-0.00637729	0.72822	-2.03511	-0.0109944	0.341516	-1.81143	-0.00978619	0.446928	-0.886431	-0.00478908	0.812681	-1.28078	-0.00691956	0.688784
rs9597388_A	0.287892	0.00155363	0.950082	0.198025	0.00106866	0.971668	-0.809055	-0.00436609	0.836604	0.146773	0.00079207	0.980628	0.911785	0.00492046	0.806525	1.17844	0.00635944	0.727122	-0.052297	-0.000282225	0.996696	0.889623	0.00480087	0.81251	0.305132	0.00164667	0.944568	-0.185076	-0.000998778	0.975552	-0.681465	-0.00367756	0.869264	0.287662	0.00155239	0.949775	-1.04627	-0.00564617	0.768572	-0.674529	-0.00364013	0.870819	0.413441	0.00223116	0.921402	1.0748	0.00580015	0.756421
rs9569820_T	2.11412	0.0115211	0.312498	1.34517	0.00733087	0.66432	2.22818	0.0121425	0.268619	1.70134	0.0092718	0.501639	0.985038	0.00536831	0.78075	0.883622	0.00481562	0.812808	1.29215	0.00704193	0.685186	1.05293	0.0057383	0.764611	1.26936	0.00691776	0.689411	1.6823	0.00916803	0.508009	-0.260193	-0.00141804	0.959074	-0.928491	-0.00506015	0.799039	1.11984	0.00610295	0.741056	-0.0594835	-0.000324181	0.994681	-0.261389	-0.00142455	0.958479	-1.99713	-0.0108836	0.35696
rs12877581_C	0.0430842	0.000236755	0.998516	-0.074539	-0.000409604	0.991911	0.596173	0.00327605	0.887427	0.711337	0.00390889	0.864661	-1.12043	-0.00615683	0.743167	-0.0661421	-0.000363462	0.992627	0.211059	0.00115981	0.969947	-0.130114	-0.000714997	0.983503	0.445492	0.00244805	0.916219	1.15466	0.00634495	0.737767	0.312309	0.00171619	0.944091	1.11986	0.00615372	0.7415	0.923082	0.00507243	0.801743	0.436575	0.00239904	0.91777	1.89082	0.0103898	0.408494	1.73261	0.00952056	0.491123
rs9545047_C	2.33189	0.0125661	0.241082	1.16309	0.00626804	0.734397	1.4334	0.00772468	0.620348	0.964754	0.00519919	0.783013	0.949744	0.0051183	0.789561	-0.212193	-0.00114355	0.969929	0.70035	0.00377431	0.870334	0.193306	0.00104177	0.97216	-1.39687	-0.00752781	0.636165	-0.147539	-0.000795117	0.980689	-0.315414	-0.00169983	0.943786	-2.03041	-0.0109417	0.342881	-1.80937	-0.00975059	0.448328	-1.28123	-0.00690467	0.688773	0.0184643	9.95077e-05	0.999373	-1.1051	-0.00595551	0.745267
rs61973697_A	-0.70617	-0.0038044	0.868007	-0.685237	-0.00369163	0.871937	-0.90697	-0.00488616	0.809762	-1.27474	-0.00686739	0.688163	-0.215253	-0.00115965	0.969934	-0.493336	-0.00265779	0.906177	-0.940125	-0.00506477	0.792292	-0.757102	-0.00407879	0.852172	-1.78692	-0.00962643	0.461108	-1.02049	-0.00549771	0.773351	-0.67363	-0.0036291	0.869778	-0.788318	-0.00424695	0.841429	-1.66026	-0.00894415	0.517264	-1.12664	-0.00606956	0.741821	-1.09426	-0.00589512	0.749059	-1.05742	-0.00569665	0.76237
rs10148671_T	-0.147716	-0.000795345	0.980777	-0.213925	-0.00115183	0.969874	0.0278635	0.000150025	0.997662	-0.131979	-0.000710611	0.982851	-0.859012	-0.00462512	0.821923	-0.391954	-0.00211039	0.930405	1.08045	0.00581736	0.753281	0.181023	0.000974677	0.977186	-0.364705	-0.00196367	0.936437	0.0541017	0.000291299	0.995432	0.80813	0.00435116	0.836544	-0.145973	-0.000785959	0.980111	0.637588	0.00343294	0.875329	1.7107	0.00921051	0.496196	1.6753	0.00901994	0.510473	1.96881	0.0106	0.371869
rs17571951_C	-0.824326	-0.00443985	0.829555	-1.61551	-0.00870095	0.536333	-0.283411	-0.00152647	0.951418	0.298464	0.00160755	0.946931	1.29067	0.00695147	0.685366	1.2965	0.00698287	0.684222	0.806488	0.00434377	0.837309	1.24789	0.0067211	0.699719	1.20633	0.00649727	0.714797	1.45929	0.0078596	0.609665	0.371401	0.00200039	0.936216	0.311809	0.00167943	0.944302	0.834753	0.00449601	0.826992	0.525799	0.00283199	0.899453	0.204448	0.00110117	0.971145	-0.024367	-0.000131242	0.998681
rs12883788_T	-0.926874	-0.005013	0.798913	0.0655936	0.000354767	0.992852	-1.27055	-0.00687171	0.689539	-0.961665	-0.00520116	0.784994	-1.24944	-0.0067575	0.69889	-0.482617	-0.00261026	0.907758	-1.82172	-0.0098524	0.440654	-1.75205	-0.00947564	0.481234	-1.84	-0.00995127	0.431806	-0.766602	-0.00414618	0.848626	-0.0768467	-0.00041563	0.992319	0.589339	0.00318746	0.891256	-1.68983	-0.00913918	0.503136	-0.00540908	-2.92554e-05	0.998368	-0.718497	-0.00388601	0.863301	-0.0838166	-0.000453328	0.993043
rs221902_G	0.121844	0.000657368	0.984395	0.521209	0.002812	0.899709	-0.377223	-0.00203518	0.933816	-0.465221	-0.00250994	0.911514	1.46225	0.00788885	0.607956	1.76317	0.00951217	0.474296	1.50154	0.00810077	0.586511	1.83611	0.00990564	0.43302	0.682962	0.00368467	0.872059	0.0119898	6.46871e-05	0.999389	-1.18902	-0.00641483	0.724752	-0.61761	-0.00333209	0.882991	-0.504445	-0.00272155	0.902728	-0.500927	-0.00270258	0.904577	-1.24979	-0.0067427	0.698973	-1.37699	-0.00742889	0.645744
rs2190873_T	-2.13107	-0.0115527	0.308387	-1.34656	-0.00730011	0.663748	-2.2972	-0.0124531	0.254572	-2.26468	-0.0122769	0.256286	-2.29593	-0.0124462	0.253421	-2.38306	-0.0129185	0.224179	-0.0626915	-0.000339877	0.994106	-1.46907	-0.00796421	0.605255	-0.967168	-0.00524336	0.78306	-0.468916	-0.00254219	0.912113	-0.158008	-0.00085663	0.981285	-0.712584	-0.00386319	0.864313	-0.437019	-0.00236926	0.917608	0.730748	0.00396167	0.859413	-0.202062	-0.00109546	0.971038	0.139533	0.000756467	0.981362
rs4903718_C	1.03694	0.00560826	0.769957	0.456081	0.00246673	0.913563	0.774701	0.00418999	0.844504	0.654151	0.003538	0.872426	-0.148732	-0.000804426	0.981597	-0.464323	-0.00251131	0.912138	-0.127176	-0.000687837	0.984119	-0.599341	-0.00324156	0.88562	0.535108	0.00289415	0.898835	1.1624	0.00628681	0.734747	-0.194293	-0.00105085	0.972274	1.62304	0.00877796	0.53543	0.0614608	0.000332415	0.994199	0.308638	0.00166929	0.944934	1.77154	0.00958105	0.46961	1.92515	0.0104117	0.394189
rs7141857_T	-1.3928	-0.00752142	0.636504	-2.26199	-0.0122147	0.256211	-0.668736	-0.00361139	0.870789	-1.62196	-0.00875884	0.535377	-2.14761	-0.0115971	0.300932	-1.30737	-0.00706011	0.679718	-1.22115	-0.00659452	0.712048	-1.40601	-0.00759272	0.633813	-0.436407	-0.00235675	0.917653	-0.742312	-0.00400872	0.855622	-0.627858	-0.00339064	0.877735	-0.0792311	-0.000427876	0.993136	-1.04836	-0.00566142	0.766956	-0.307888	-0.00166271	0.944854	-0.30628	-0.00165402	0.944797	-0.258126	-0.00139397	0.959442
rs745467_A	-0.744457	-0.00400834	0.857142	-0.161706	-0.000870671	0.980481	-0.917065	-0.00493768	0.803957	-1.19918	-0.00645658	0.718942	0.212199	0.00114254	0.970177	0.100042	0.000538653	0.987328	-0.559821	-0.00301423	0.894984	-0.115398	-0.000621336	0.983477	-2.0813	-0.0112056	0.324931	-1.47767	-0.00795595	0.601692	-1.45165	-0.00781588	0.612211	-1.78525	-0.00961187	0.461503	-1.72188	-0.0092707	0.493359	-1.12578	-0.00606141	0.740963	-0.652449	-0.00351295	0.872297	0.147821	0.000795908	0.981174
rs1540840_C	-0.96196	-0.00564271	0.78506	-2.74304	-0.0160884	0.121929	-1.4792	-0.00867658	0.600511	-0.603608	-0.00354071	0.884554	-1.71679	-0.0100701	0.494244	-0.802106	-0.00470505	0.837865	2.03692	0.0119476	0.341919	0.778446	0.00456627	0.845356	1.15266	0.00676125	0.737274	-0.422402	-0.00247777	0.919782	1.07367	0.00629794	0.756875	1.32038	0.00774501	0.673821	-0.0907741	-0.000532475	0.991413	-0.20733	-0.00121618	0.971058	-0.0409345	-0.000240119	0.9989	-1.03369	-0.00606343	0.771638
rs10873538_G	-0.824782	-0.00445103	0.829407	-1.45509	-0.00785237	0.611667	-0.31165	-0.00168187	0.944189	-1.2023	-0.00648828	0.716662	-0.546378	-0.0029486	0.896802	-0.00701226	-3.78428e-05	0.999105	-1.07081	-0.00577873	0.758028	-0.543941	-0.00293545	0.897523	-1.33131	-0.00718446	0.668304	0.248793	0.00134265	0.960354	-3.70095	-0.0199688	0.0123121	-0.353266	-0.00190645	0.93883	-2.69343	-0.014534	0.134978	-3.15341	-0.0170154	0.0507741	0.540318	0.0029159	0.898568	0.736344	0.00397377	0.857725
rs2917627_C	0.539662	0.0029116	0.898645	-0.255718	-0.00137966	0.960386	0.136428	0.000736064	0.981886	0.1519	0.000819539	0.982736	-0.480169	-0.00259062	0.907921	-0.828642	-0.00447068	0.82798	-0.880176	-0.00474871	0.812899	-1.18457	-0.00639093	0.725652	-0.298764	-0.0016119	0.94691	-0.0339356	-0.000183091	0.998885	-0.479691	-0.00258804	0.907532	0.921262	0.00497038	0.802261	-0.489541	-0.00264119	0.905652	-0.883157	-0.00476479	0.812956	-0.0686149	-0.000370194	0.993596	-0.687474	-0.00370907	0.872207
rs56282503_C	1.22871	0.00693318	0.710577	0.619791	0.00349733	0.882253	0.829832	0.00468251	0.828121	0.737318	0.00416049	0.857338	0.560273	0.00316148	0.895442	0.646293	0.00364687	0.873403	0.490651	0.00276863	0.905985	0.639717	0.00360976	0.87498	2.87507	0.0162213	0.0939777	2.88645	0.0162854	0.0916026	0.961043	0.00542288	0.784494	1.03739	0.0058537	0.769854	2.71977	0.0153453	0.126863	1.30918	0.0073872	0.678629	2.81129	0.0158615	0.108042	1.97173	0.0111254	0.371868
rs2929278_T	-2.27053	-0.0122243	0.256779	-2.17931	-0.0117332	0.287612	-1.19171	-0.00641635	0.723494	-1.73005	-0.00931469	0.491216	-2.35047	-0.0126546	0.235182	-2.2411	-0.0120659	0.263478	-1.06088	-0.00571198	0.760916	-2.26649	-0.0122025	0.256327	-0.369692	-0.00199052	0.936787	0.632351	0.00340474	0.87677	0.317474	0.00170937	0.943415	-0.538791	-0.00290099	0.899254	0.54992	0.00296091	0.896461	0.974992	0.00524957	0.784642	1.50082	0.00808057	0.586173	1.00475	0.00540976	0.779966
rs653765_C	0.973754	0.00525602	0.783598	1.14141	0.00616095	0.738296	1.08214	0.00584105	0.75444	1.02362	0.00552519	0.773981	1.18852	0.00641521	0.724358	1.72603	0.00931629	0.491571	1.11671	0.00602761	0.742016	1.54498	0.00833917	0.566022	0.695791	0.00375569	0.87265	0.855287	0.00461659	0.824313	-0.243815	-0.00131605	0.963412	-0.430807	-0.00232539	0.917593	1.38493	0.00747529	0.639138	-0.124948	-0.000674441	0.984118	0.894139	0.00482629	0.810801	-0.194769	-0.00105132	0.972095
rs11632947_C	0.163891	0.000884708	0.981514	0.4768	0.00257383	0.90961	1.02249	0.00551946	0.774023	0.635648	0.0034313	0.876129	0.683255	0.00368829	0.872076	1.23196	0.00665017	0.70972	0.681973	0.00368137	0.871097	1.23814	0.00668354	0.706869	0.1117	0.000602972	0.983551	0.0985296	0.000531878	0.987904	0.848668	0.00458119	0.826585	-0.0190677	-0.00010293	1.00025	0.272322	0.00147004	0.954251	1.18	0.00636968	0.728221	0.0298343	0.00016105	0.997426	0.164403	0.00088747	0.981555
rs3813567_G	0.622079	0.00336656	0.880748	0.603565	0.00326636	0.884279	0.691495	0.00374222	0.871877	0.465428	0.0025188	0.911884	1.06122	0.00574302	0.760958	0.516488	0.00279513	0.901911	-0.580425	-0.00314114	0.892533	-0.0688401	-0.00037255	0.993642	0.646768	0.00350016	0.873875	0.66381	0.00359239	0.870165	0.351482	0.00190215	0.939745	1.87504	0.0101469	0.414968	0.349141	0.00188948	0.940384	-0.756262	-0.00409271	0.852041	0.540459	0.00292485	0.898727	0.640149	0.00346435	0.875165
rs10906984_A	0.950925	0.00514767	0.788585	0.494395	0.00267635	0.905974	0.282805	0.00153093	0.951465	0.508684	0.0027537	0.901918	-0.193227	-0.00104601	0.971982	0.513134	0.00277779	0.902091	1.21388	0.00657105	0.713744	0.434734	0.00235338	0.918195	1.51328	0.00819172	0.581291	1.93616	0.0104806	0.388078	-1.53994	-0.00833604	0.565822	0.562575	0.00304543	0.896751	1.34046	0.00725627	0.667205	-1.12104	-0.00606854	0.74337	2.18034	0.0118022	0.288134	2.10771	0.0114091	0.313671
rs11638554_G	-0.0172887	-9.34264e-05	0.999189	-0.797737	-0.00431086	0.839897	-0.163089	-0.000881317	0.981482	0.114267	0.000617486	0.983733	-0.137804	-0.000744677	0.981415	0.588541	0.00318041	0.891154	2.62521	0.0141849	0.154695	1.36555	0.00737911	0.65268	0.692859	0.00374412	0.87314	0.0966581	0.000522331	0.988547	0.372639	0.0020137	0.93666	0.0663148	0.000358359	0.993182	-0.206192	-0.00111424	0.970827	0.103308	0.000558265	0.986919	0.625895	0.00338226	0.878237	0.192959	0.00104273	0.971473
rs2238304_T	1.02286	0.00552037	0.77401	1.24681	0.00672897	0.699472	1.16762	0.00630158	0.732351	1.13336	0.00611671	0.74036	-0.665459	-0.00359149	0.870027	0.120009	0.000647694	0.984057	-0.108561	-0.00058591	0.984333	-0.726983	-0.00392353	0.860465	1.64118	0.00885721	0.53046	1.50555	0.00812525	0.584844	-0.65427	-0.00353111	0.87296	1.02224	0.00551702	0.773877	1.02181	0.00551466	0.77396	-0.776441	-0.00419046	0.843981	1.96223	0.0105897	0.376364	1.65745	0.00894499	0.519047
rs4702_G	-1.41192	-0.00760195	0.631933	0.076669	0.000412808	0.991764	-0.431992	-0.00232596	0.917822	-2.12545	-0.0114433	0.308216	-2.01009	-0.0108223	0.351034	-3.27728	-0.0176431	0.0396904	-1.96942	-0.0106033	0.371968	-3.42979	-0.0184638	0.025958	-3.32222	-0.0178849	0.0350064	-3.21411	-0.0173031	0.0442922	-0.812717	-0.00437586	0.835392	2.03555	0.0109593	0.341778	-0.662504	-0.00356709	0.870596	0.0569607	0.000306693	0.995847	-1.60084	-0.00861905	0.543941	0.371165	0.00199846	0.936171
rs8048039_A	-1.31678	-0.00716864	0.675969	0.0783893	0.000426767	0.991961	-1.35308	-0.00736626	0.66315	-0.826689	-0.00450061	0.82872	-0.152505	-0.000830269	0.982694	-0.680992	-0.00370743	0.869448	-0.338393	-0.00184227	0.939139	-0.885465	-0.00482059	0.812232	-1.45971	-0.00794671	0.60975	-2.65142	-0.0144333	0.147925	-1.41711	-0.00771479	0.629225	-2.17265	-0.0118275	0.290586	-3.10025	-0.016876	0.0591674	-1.63234	-0.00888644	0.532035	-3.43033	-0.0186722	0.0261584	-2.5327	-0.0137872	0.185833
rs79478621_G	-1.293	-0.00699515	0.685226	-0.972992	-0.00526396	0.783248	-1.20717	-0.00653084	0.714284	-0.859075	-0.00464767	0.822238	-1.04391	-0.00564762	0.769609	-0.486693	-0.00263307	0.907105	-1.8536	-0.0100278	0.423214	-0.823985	-0.00445784	0.829571	0.743335	0.00402152	0.856257	1.16147	0.00628359	0.733913	0.0128973	6.97761e-05	0.999336	1.21336	0.00656432	0.71386	1.44191	0.00780069	0.617265	0.449079	0.00242958	0.916042	1.71644	0.00928581	0.493968	1.15195	0.0062321	0.737151
rs9674103_A	1.00228	0.00544594	0.780318	0.546414	0.00296901	0.897072	0.313406	0.00170294	0.943313	0.562081	0.00305414	0.896022	1.26579	0.00687769	0.68955	1.25782	0.00683439	0.694473	0.459106	0.00249462	0.913962	0.9708	0.00527493	0.783337	0.308286	0.00167512	0.944741	0.146787	0.000797589	0.98086	2.15916	0.0117313	0.297391	1.48195	0.00805214	0.598503	0.861944	0.00468346	0.819682	1.59165	0.00864813	0.548038	0.338691	0.00184033	0.939658	0.467822	0.00254198	0.912062
rs12925872_T	2.07797	0.0111903	0.326317	2.26715	0.0122089	0.256509	1.71173	0.00921817	0.496384	1.67895	0.00904167	0.509076	2.07921	0.0111969	0.325964	1.99137	0.010724	0.358725	1.84072	0.00991275	0.431751	2.23546	0.0120383	0.264855	1.14616	0.00617258	0.737368	-0.0244986	-0.000131938	0.99903	1.28418	0.00691583	0.688937	0.442895	0.00238522	0.915976	1.22035	0.00657211	0.712507	1.29828	0.00699176	0.684762	-0.681778	-0.00367171	0.870285	-0.321474	-0.00173131	0.943855
rs9925915_C	-2.70945	-0.0145882	0.130302	-3.39692	-0.0182885	0.0284637	-2.83565	-0.0152675	0.103166	-2.08238	-0.0112124	0.324709	-1.40468	-0.00756366	0.634809	0.742919	0.00400041	0.856009	1.63194	0.00878725	0.53124	0.847496	0.00456351	0.825247	0.995978	0.00536302	0.783083	1.33239	0.00717441	0.668652	1.38452	0.00745512	0.639059	2.56097	0.0137889	0.176568	0.0346499	0.000186581	0.99876	1.02865	0.00553897	0.77148	1.7559	0.00945466	0.478548	2.35043	0.0126555	0.234548
rs244908_G	-0.42223	-0.00228355	0.919671	-1.26082	-0.00681876	0.692415	0.25483	0.0013782	0.960176	0.28795	0.00155733	0.950288	-2.37634	-0.012851	0.226313	-2.96599	-0.016039	0.0779049	-1.62174	-0.00877059	0.535003	-2.4159	-0.0130649	0.215665	-0.355516	-0.00192274	0.938825	0.514867	0.00278456	0.901192	-2.02561	-0.0109545	0.344348	-1.1462	-0.0061989	0.73781	-0.667975	-0.00361261	0.869607	-1.69995	-0.00919352	0.502476	-0.0852519	-0.00046107	0.992539	-0.899448	-0.00486445	0.808569
rs11862968_G	-3.1631	-0.0171031	0.0501751	-2.60229	-0.0140714	0.160296	-3.00537	-0.0162504	0.0718169	-3.16531	-0.017115	0.0501565	0.100244	0.000542105	0.987868	0.475101	0.00256927	0.91047	0.150124	0.000811848	0.981598	1.04038	0.00562614	0.769382	-2.36072	-0.0127654	0.23138	-1.48389	-0.00802442	0.596844	-0.549729	-0.00297284	0.896352	-0.0174795	-9.45267e-05	0.999715	-0.967207	-0.00523044	0.783426	-0.471656	-0.00255064	0.911359	-1.47371	-0.00796936	0.603365	-2.12113	-0.01147	0.31027
rs11647188_G	-1.34733	-0.00727596	0.665054	-0.920797	-0.00497265	0.801999	-0.799714	-0.00431877	0.839117	-0.95104	-0.00513597	0.788857	-0.342182	-0.00184793	0.939527	0.203223	0.00109749	0.971247	0.432355	0.0023349	0.918309	0.0454202	0.000245289	0.997746	-0.357322	-0.00192969	0.93816	0.244717	0.00132158	0.963094	-0.424939	-0.00229485	0.919786	-0.317484	-0.00171455	0.943671	-1.06947	-0.00577553	0.758278	-0.84549	-0.00456597	0.825649	0.211251	0.00114085	0.970026	-0.668606	-0.00361074	0.870595
rs11076631_G	2.15752	0.011675	0.297972	1.16427	0.0063005	0.73445	2.33356	0.0126274	0.241335	1.66769	0.0090246	0.513017	1.28971	0.00697929	0.684922	1.59292	0.00862003	0.54723	1.99141	0.0107762	0.359318	2.43264	0.0131635	0.211148	2.39077	0.0129369	0.224111	2.89072	0.0156417	0.0923032	0.628394	0.00340063	0.877804	2.61291	0.0141387	0.157848	1.74439	0.00943963	0.483996	1.59748	0.00864469	0.545221	2.69078	0.01456	0.134902	2.43679	0.0131859	0.209404
rs75329315_G	-0.925409	-0.00499122	0.799822	-1.13542	-0.0061239	0.739782	-0.855055	-0.00461177	0.824195	-1.10244	-0.00594603	0.746607	-1.72173	-0.0092859	0.492243	-1.84796	-0.00996668	0.427329	-2.38759	-0.0128766	0.222734	-1.40666	-0.00758674	0.634172	-1.82322	-0.00983322	0.441099	-1.80779	-0.00975003	0.44861	-2.26304	-0.012205	0.256755	-0.509189	-0.00274635	0.901992	-1.20418	-0.0064947	0.716906	-1.79137	-0.00966147	0.459209	-3.38125	-0.0182341	0.0295845	-3.20545	-0.0172863	0.0453026
rs12943566_A	2.6152	0.0140949	0.157413	-0.155213	-0.000836623	0.981782	2.2963	0.0123764	0.254506	2.10909	0.0113676	0.313236	2.51997	0.0135817	0.18652	1.97002	0.0106181	0.37208	-0.481169	-0.00259357	0.908361	1.57779	0.00850423	0.553162	2.64956	0.0142801	0.147519	2.93924	0.0158409	0.0830353	3.8052	0.0205063	0.00931777	0.604431	0.00325796	0.884951	3.67669	0.019814	0.0128824	3.71384	0.0200141	0.0118536	2.23943	0.01207	0.263999	2.13675	0.0115167	0.305322
rs2189336_A	3.24637	0.0176542	0.0421196	2.91757	0.0158666	0.0870607	3.31745	0.0180405	0.0353006	3.04815	0.0165765	0.0663648	0.200169	0.00108871	0.97124	0.0384634	0.000209201	0.998854	0.343181	0.00186655	0.940725	-0.0239619	-0.000130328	0.998782	3.80544	0.0206932	0.00944767	2.832	0.0154013	0.10331	1.72881	0.00940252	0.491228	1.58731	0.00863298	0.54862	3.68045	0.0200138	0.0128509	2.2148	0.0120454	0.272315	2.14833	0.0116839	0.301034	1.45278	0.00790137	0.612623
rs959071_T	0.315065	0.0017001	0.943323	-0.175068	-0.00094467	0.980517	1.01456	0.00547451	0.775201	1.43991	0.00776955	0.617882	0.933309	0.0050361	0.796225	0.829946	0.00447837	0.828366	1.43536	0.00774502	0.620909	1.342	0.00724128	0.667576	1.39378	0.00752065	0.636468	0.169227	0.000913156	0.98124	-1.21824	-0.00657353	0.712517	-3.0872	-0.0166563	0.0605833	-0.920553	-0.00496727	0.80148	-1.92523	-0.010388	0.394761	-0.0764953	-0.000412771	0.991675	-0.0271029	-0.000146248	0.997597
rs3909258_C	1.93109	0.010414	0.390091	2.75341	0.0148478	0.120282	1.76324	0.00950896	0.47487	2.21584	0.0119494	0.272836	4.63086	0.0249671	0.000466137	3.99618	0.0215469	0.00533247	0.787731	0.0042483	0.841363	3.19807	0.017245	0.0461315	2.5321	0.0136547	0.185469	1.88968	0.0101908	0.408279	2.60468	0.014046	0.160426	0.355482	0.00191716	0.938311	3.72813	0.0201022	0.0116554	3.71872	0.0200515	0.0117799	0.56041	0.00302235	0.895608	0.686162	0.00370054	0.871941
rs11263770_A	-0.832638	-0.0044942	0.827157	-0.59942	-0.00323541	0.885855	-0.767011	-0.00413999	0.848524	-0.651917	-0.00351877	0.871885	-1.55268	-0.00838044	0.56154	-2.27498	-0.0122785	0.256356	-2.87887	-0.0155371	0.0933354	-2.35248	-0.0126967	0.234573	-1.21133	-0.00653815	0.712776	-1.9437	-0.0104908	0.385146	2.52183	0.0136106	0.187538	-0.245722	-0.00132631	0.962422	-0.756481	-0.00408315	0.852154	2.55441	0.0137864	0.178576	-2.55504	-0.0137898	0.178928	-1.31456	-0.00709531	0.676469
rs4793888_A	-0.367556	-0.00198728	0.935848	-0.682063	-0.00368772	0.87134	-0.238343	-0.00128866	0.965119	-0.593385	-0.00320827	0.888505	-0.273725	-0.00147996	0.953979	0.111973	0.000605411	0.983792	0.000226127	1.22261e-06	1.00004	0.0881679	0.000476702	0.991964	-0.666327	-0.00360264	0.870413	-0.740011	-0.00400102	0.855364	0.98424	0.00532147	0.78085	0.880882	0.00476266	0.813251	0.0300096	0.000162254	0.997511	1.0989	0.00594138	0.747628	-0.100125	-0.000541348	0.987732	0.673894	0.00364355	0.870503
rs6504163_C	0.591747	0.0032169	0.889947	-0.117809	-0.000640444	0.982601	1.00032	0.00543795	0.781359	1.08405	0.00589311	0.753069	-0.300955	-0.00163608	0.946942	0.367695	0.0019989	0.936262	0.392493	0.00213371	0.931269	0.208327	0.00113253	0.971165	0.34778	0.00189064	0.940071	0.837939	0.00455525	0.825976	1.11516	0.00606223	0.742477	-0.785023	-0.00426759	0.84225	1.11997	0.00608837	0.741842	1.25315	0.00681233	0.696999	1.26689	0.00688704	0.68978	1.36815	0.00743749	0.650693
rs7225476_G	0.88534	0.00478298	0.811592	-0.074449	-0.00040221	0.991752	0.774082	0.00418193	0.843753	0.552058	0.00298247	0.89544	2.91066	0.0157229	0.0880355	3.14708	0.0169996	0.0515234	2.64407	0.0142831	0.148715	3.3717	0.0182126	0.0300765	1.63626	0.00883953	0.530234	1.79938	0.00972068	0.453118	1.56811	0.00847136	0.55381	0.900675	0.00486582	0.808328	1.70221	0.00919578	0.501351	1.60955	0.00869527	0.538608	0.942399	0.00509123	0.791251	0.440805	0.00238143	0.916082
rs8096175_T	-0.272918	-0.00146987	0.954214	1.14707	0.00617772	0.73821	-0.301153	-0.00162194	0.947017	-0.246366	-0.00132687	0.962342	0.473046	0.00254771	0.910815	1.10093	0.00592926	0.747959	1.16173	0.0062567	0.734084	1.04615	0.00563422	0.768266	0.743479	0.00400418	0.856452	0.437231	0.00235482	0.917965	-0.744595	-0.00401019	0.857707	-0.390398	-0.00210259	0.930829	-0.316638	-0.00170533	0.943416	-0.595055	-0.00320481	0.88799	0.813794	0.00438287	0.836408	0.944524	0.00508692	0.790386
rs11083369_T	0.350134	0.00189267	0.939964	0.716124	0.00387103	0.862796	0.510926	0.00276183	0.902584	0.682495	0.00368924	0.871891	0.565947	0.00305925	0.895359	0.0715879	0.000386973	0.993214	0.474616	0.00256556	0.910088	0.369592	0.00199785	0.936609	0.793991	0.00429193	0.840109	0.485943	0.00262678	0.906992	0.848557	0.00458688	0.825942	1.82208	0.0098489	0.440933	1.1258	0.00608544	0.741417	0.512579	0.00277077	0.902068	1.0805	0.00584062	0.753674	1.18808	0.00642213	0.724385
rs8084351_G	0.331501	0.0017852	0.941201	0.801432	0.00431585	0.837891	0.142351	0.000766592	0.979874	0.552546	0.00297557	0.895234	0.713912	0.00384455	0.864228	0.234295	0.00126173	0.964486	0.425568	0.00229177	0.920006	0.237929	0.0012813	0.964986	-0.263433	-0.00141864	0.958391	1.49929	0.00807374	0.586756	-1.6042	-0.00863868	0.540846	-1.69743	-0.00914065	0.503886	-6.69096	-0.036009	1.11649e-08	-4.29041	-0.0230987	0.0019007	3.26201	0.0175639	0.0408521	3.37852	0.0181911	0.0296078
rs9636107_G	0.385697	0.0020959	0.930741	-1.43938	-0.00782142	0.617932	-0.161517	-0.000877695	0.980401	0.342745	0.00186249	0.940605	-2.37637	-0.0129122	0.226959	-1.30502	-0.00709138	0.68148	0.198327	0.00107772	0.972149	-0.603813	-0.00328114	0.884974	0.235486	0.00127964	0.965697	0.992114	0.00539113	0.780407	-2.47751	-0.0134617	0.19893	-0.580198	-0.00315281	0.892459	-0.11079	-0.000602042	0.983853	-1.68425	-0.00915191	0.507186	0.431153	0.00234291	0.917529	-0.457719	-0.00248726	0.913923
rs715170_T	0.582042	0.00314015	0.891436	0.165938	0.000895251	0.980687	0.0282887	0.00015262	0.997772	0.0599241	0.000323296	0.99478	0.528672	0.00285222	0.898574	-0.0126623	-6.83142e-05	0.999073	-0.90611	-0.00488849	0.809563	-0.614533	-0.00331544	0.881782	0.0160258	8.64606e-05	0.999076	0.29429	0.00158772	0.948509	-0.142947	-0.00077121	0.979597	-0.365669	-0.00197282	0.936044	0.318091	0.00171613	0.943889	-0.0015739	-8.49133e-06	0.99964	-0.68156	-0.00367706	0.869842	-1.35005	-0.00728342	0.66457
rs337718_T	1.0435	0.0056184	0.769659	0.83884	0.00451651	0.826838	0.830358	0.00447084	0.82827	0.729847	0.00392967	0.860076	0.301672	0.00162429	0.94679	0.0818728	0.000440826	0.993031	0.993806	0.00535086	0.781381	0.338111	0.00182048	0.939141	1.2418	0.00668605	0.704508	0.916556	0.00493494	0.803748	1.06262	0.00572134	0.759733	0.709889	0.00382222	0.865584	0.62733	0.00337771	0.877656	0.0564658	0.000304028	0.996026	0.0320598	0.000172619	0.998126	0.00244118	1.3144e-05	0.999844
rs55858161_T	-0.850455	-0.00462918	0.826442	-0.206556	-0.00112433	0.971002	-0.913418	-0.00497188	0.805012	-0.813598	-0.00442856	0.835882	0.442695	0.00240968	0.915321	0.64536	0.00351282	0.873432	1.02053	0.0055549	0.773735	0.417546	0.0022728	0.921526	-0.669055	-0.0036418	0.870774	-0.119685	-0.000651471	0.983617	0.161403	0.000878556	0.980008	0.562489	0.00306174	0.896529	-0.380664	-0.00207204	0.932647	0.249625	0.00135876	0.960615	0.732898	0.0039893	0.859478	1.15805	0.00630341	0.734631
rs144821294_T	-0.677731	-0.00366162	0.869654	0.278913	0.00150691	0.951466	-0.902712	-0.00487712	0.809136	-0.642422	-0.00347086	0.87499	-0.304869	-0.00164715	0.944554	-0.586027	-0.00316617	0.8913	-0.543938	-0.00293878	0.897218	-0.821063	-0.00443599	0.830676	1.33941	0.00723638	0.666262	1.3334	0.00720393	0.66853	0.673148	0.00363686	0.869634	1.12573	0.00608196	0.740555	0.845897	0.00457016	0.825562	0.279961	0.00151257	0.952307	1.914	0.0103404	0.398593	1.7492	0.00945015	0.482241
rs322124_G	-1.90327	-0.0103387	0.402703	-2.20572	-0.0119814	0.276832	-1.52754	-0.00829788	0.573913	-1.57914	-0.00857816	0.552867	-1.31574	-0.00714743	0.676133	-1.41982	-0.00771279	0.630012	-0.725904	-0.00394335	0.860972	-1.03924	-0.00564546	0.76897	-0.200427	-0.0010888	0.971509	0.0750319	0.000407601	0.991731	0.0828431	0.000450035	0.993394	1.5186	0.00824934	0.577595	-0.467648	-0.00254043	0.911658	-0.80578	-0.00437726	0.837001	0.0690836	0.000375288	0.993906	-0.757241	-0.00411358	0.852377
rs72986630_T	-1.52095	-0.00832832	0.576112	-0.854466	-0.00467895	0.824105	-0.872508	-0.00477775	0.814792	-1.04173	-0.00570433	0.769553	-0.156304	-0.000855909	0.981805	-0.237253	-0.00129918	0.965096	-1.30227	-0.00713099	0.683175	-0.671842	-0.00367894	0.8704	0.371904	0.00203652	0.936829	0.646431	0.0035398	0.873582	-0.214431	-0.00117421	0.970175	-0.973431	-0.00533037	0.783563	-0.0315579	-0.000172809	0.998078	0.508829	0.0027863	0.902067	0.357762	0.00195908	0.938278	-0.721122	-0.00394879	0.862111
rs8101499_A	1.68275	0.00906318	0.508153	1.11001	0.00597856	0.744943	0.889323	0.00478998	0.812465	1.64615	0.00886607	0.527547	0.974263	0.00524746	0.783832	0.485109	0.00261287	0.906672	0.999261	0.0053821	0.781755	0.557252	0.00300144	0.894596	0.168867	0.000909545	0.981063	2.0568	0.0110776	0.335756	1.90095	0.0102383	0.403573	1.33188	0.00717354	0.668715	2.20621	0.0118822	0.277108	0.960826	0.00517509	0.783519	1.81577	0.00977955	0.443936	2.65057	0.014275	0.147683
rs3810450_C	1.62809	0.00876601	0.531142	1.16436	0.00626933	0.734829	0.94126	0.0050681	0.791773	0.966794	0.00520558	0.782675	-0.569405	-0.00306592	0.89482	-2.00292	-0.010784	0.353938	-1.94146	-0.0104531	0.385874	-2.28097	-0.0122808	0.25621	0.103543	0.000557521	0.986956	-0.317161	-0.00170773	0.943448	0.984061	0.00529855	0.780641	1.08644	0.00584975	0.75432	-0.0961985	-0.000517975	0.988701	0.318195	0.0017133	0.944057	0.101251	0.000545183	0.987484	0.437906	0.00235787	0.917571
rs7251_G	1.38782	0.00747223	0.637935	0.989851	0.00532957	0.780543	0.990426	0.00533266	0.78071	0.351633	0.00189329	0.939871	1.77978	0.00958243	0.465098	1.59105	0.00856636	0.546289	0.526537	0.00283502	0.898986	1.14277	0.0061529	0.737611	-1.14547	-0.00616742	0.73724	-1.95966	-0.0105508	0.376087	-1.2577	-0.00677165	0.6941	-2.04622	-0.0110168	0.339313	-2.28354	-0.0122943	0.255137	-1.33996	-0.00721452	0.666157	-2.07722	-0.0111836	0.326286	-1.05666	-0.00568929	0.762374
rs2387414_G	0.791776	0.00431099	0.839688	0.57925	0.00315386	0.891571	-0.00670755	-3.6521e-05	0.998451	0.00939449	5.11508e-05	0.99922	0.642249	0.00349687	0.87485	0.770194	0.00419349	0.846357	0.519147	0.00282662	0.900349	0.781959	0.00425754	0.843912	-0.570002	-0.00310351	0.894815	-1.38231	-0.00752613	0.641119	1.08908	0.00592967	0.751603	-0.192391	-0.00104752	0.971733	-0.570481	-0.00310612	0.894934	0.636605	0.00346614	0.875415	-1.15131	-0.00626849	0.736952	-0.729413	-0.00397145	0.859854
rs758749_T	0.296644	0.00161806	0.946813	0.591521	0.00322647	0.88987	-0.614816	-0.00335353	0.8818	-0.185202	-0.0010102	0.975688	0.818903	0.0044667	0.831657	0.0839475	0.000457896	0.993406	-0.050814	-0.000277168	0.996995	0.263035	0.00143474	0.958502	0.0542389	0.000295849	0.995782	0.0194725	0.000106214	1.00038	0.898936	0.00490323	0.808373	0.46962	0.00256156	0.911978	0.906748	0.00494585	0.809217	1.41856	0.0077374	0.629216	-0.136237	-0.000743111	0.98181	0.227871	0.00124294	0.965274
rs1006945_G	-2.29483	-0.0123658	0.252831	-2.6629	-0.0143488	0.144765	-2.53078	-0.013637	0.185489	-2.77121	-0.0149323	0.11711	-2.97075	-0.0160072	0.0776054	-3.13557	-0.0168951	0.0532153	-3.68539	-0.0198565	0.0129234	-3.47213	-0.0187079	0.0233114	-3.02801	-0.0163157	0.0704943	-2.42811	-0.0130839	0.212462	-2.49506	-0.0134446	0.194596	-1.89332	-0.0102025	0.408083	-2.28004	-0.0122861	0.256187	-2.01203	-0.0108421	0.350033	-1.56117	-0.0084128	0.558558	-1.14796	-0.0061862	0.7381
rs6125656_A	-0.343202	-0.00184983	0.940976	0.448229	0.00241591	0.915464	0.300837	0.00162149	0.94679	-0.0753129	-0.00040593	0.991964	0.058334	0.000314415	0.994939	-0.60274	-0.0032487	0.884525	0.994539	0.0053604	0.781792	-0.161928	-0.00087278	0.980778	-0.344422	-0.0018564	0.940881	0.251973	0.00135811	0.961018	1.39279	0.00750682	0.635961	1.17905	0.00635485	0.727381	0.448219	0.00241585	0.915187	0.902677	0.0048653	0.808777	0.662571	0.00357118	0.870857	0.263022	0.00141766	0.958255
rs8134737_T	-1.84686	-0.00996462	0.427755	-1.37454	-0.0074164	0.645885	-1.77337	-0.00956818	0.469033	-2.18715	-0.0118004	0.285719	0.403838	0.00217899	0.926178	1.11077	0.00599331	0.744485	-1.39431	-0.00752308	0.636398	0.229646	0.0012391	0.965433	-1.50509	-0.00812079	0.584782	-2.0311	-0.0109586	0.343565	-1.09664	-0.00591708	0.748494	-0.121528	-0.000655733	0.984427	-2.14933	-0.0115964	0.301557	-1.17763	-0.00635403	0.727614	-1.63634	-0.00882886	0.53077	-1.49344	-0.00805793	0.589383
rs229362_G	4.20338	0.0226474	0.00261513	2.00142	0.0107856	0.353961	4.44991	0.023975	0.000961709	3.75347	0.0202244	0.0108309	0.922688	0.00497257	0.801801	0.965545	0.00520353	0.782906	2.3064	0.0124289	0.25044	1.17053	0.00630822	0.729798	3.67106	0.0197805	0.0128559	3.49161	0.018814	0.0228292	2.36846	0.0127633	0.22789	1.75125	0.00943759	0.481408	3.23126	0.0174116	0.0433604	3.05235	0.0164478	0.0658673	3.98783	0.0214866	0.00532642	3.08119	0.0166031	0.0609994
rs732381_T	0.901082	0.00489713	0.809047	0.17065	0.000927443	0.981218	0.296894	0.00161355	0.947101	0.286601	0.00155761	0.949727	0.619787	0.00336839	0.881932	0.593599	0.00322607	0.888595	-0.732693	-0.003982	0.858997	0.331466	0.00180144	0.940967	0.916501	0.00498092	0.80341	0.118804	0.000645671	0.983418	0.121922	0.000662618	0.984568	0.633024	0.00344033	0.877019	-0.664213	-0.00360983	0.870057	-1.03248	-0.00561124	0.770865	-0.166571	-0.000905276	0.980869	0.0353778	0.000192271	0.999083
rs9607782_A	-1.57742	-0.00855573	0.552377	-1.04348	-0.00565983	0.769228	-1.23304	-0.00668791	0.710487	-1.47224	-0.00798526	0.604485	-0.467052	-0.00253331	0.911974	-0.983493	-0.00533445	0.780892	-0.279513	-0.00151609	0.951685	-0.872605	-0.00473301	0.815068	-1.10855	-0.00601273	0.746229	-0.289936	-0.00157263	0.94999	0.364651	0.00197788	0.935941	-0.0644345	-0.000349497	0.993352	-1.38495	-0.00751182	0.639666	0.348347	0.00188945	0.940065	0.973243	0.00527885	0.783368	1.66844	0.00904936	0.512834
rs76365544_C	-0.654917	-0.00352624	0.872916	-0.254893	-0.00137242	0.960376	-0.0244232	-0.000131502	0.998863	0.494053	0.00266011	0.90603	0.0399873	0.000215303	0.998294	-0.16757	-0.000902245	0.981471	-0.995267	-0.00535873	0.781783	-0.44272	-0.00238372	0.915581	0.253043	0.00136245	0.960542	0.328595	0.00176925	0.941045	-2.52837	-0.0136122	0.186091	-3.82752	-0.0206041	0.00890544	-1.0798	-0.00581384	0.753156	-2.27925	-0.0122712	0.255422	-2.77606	-0.0149454	0.11592	-3.90851	-0.0210399	0.00692254
rs6010045_T	0.802627	0.00432153	0.838009	0.577841	0.00311125	0.891811	0.848101	0.00456637	0.825314	0.132462	0.000713214	0.982673	0.928334	0.00499835	0.798414	0.937873	0.00504972	0.793308	0.150848	0.000812211	0.982187	0.605981	0.00326276	0.885533	0.41162	0.00221628	0.921252	-0.108463	-0.000583996	0.98418	-0.718242	-0.00386719	0.863234	-1.02068	-0.00549555	0.773995	-0.0859269	-0.000462655	0.992204	-0.143235	-0.00077122	0.97983	-0.535386	-0.00288266	0.899155	-0.324263	-0.00174592	0.942789

### Sheet: TableS18_FourSNP_region
Table S18 Number of brain ReFS that assocaited with the main four SNPs
TableS18.a Number of brain ReFS which was correlated with rs13107325
ROI	pPUT	pGP	vpTHA	vaTHA	daTHA	aPUT	dpTHA	aGP	shellNAc	mAMY	lAMY
Count	453	450	434	407	405	370	346	239	284	203	109
Proportion	11.2631	11.1885	10.7907	10.1193	10.0696	9.1994	8.60269	5.94232	7.06116	5.04724	2.71009
TableS18.b Number of brain ReFS which was correlated with rs8084351
ROI	coreNAc	shellNAc	pPUT	aPUT	pGP	aCAU	lAMY
Count	311	278	323	194	186	28	1
Proportion	23.5428	21.0447	24.4512	14.6858	14.0802	2.11961	0.0757002
TableS18.c Number of brain ReFS which was correlated with rs9398171
ROI	aCAU	pGP	vpTHA	shellNAc	dpTHA	daTHA	coreNAc	pCAU	vaTHA	pPUT	aPUT
Count	283	164	260	27	107	154	97	34	8	2	2
Proportion	24.8246	14.386	22.807	2.36842	9.38596	13.5088	8.50877	2.98246	0.701754	0.175439	0.175439
TableS18.d Number of brain ReFS which was correlated with rs7604885
ROI	pHIP	dpTHA	aHIP	daTHA	vpTHA	aPUT	vaTHA	pPUT	pCAU	mAMY	aCAU
Count	290	278	183	59	87	132	10	37	2	2	8
Proportion	26.4357	25.3418	16.6819	5.3783	7.93072	12.0328	0.911577	3.37284	0.182315	0.182315	0.729262
